# Sequencing for a Lifetime: Professional Perspectives on the Value and Feasibility of Lifelong Genomic Medicine

**DOI:** 10.64898/2026.04.29.26352046

**Authors:** Anna C F Lewis, Ingrid A Holm, Adam H Buchanan, Aaron J Goldenberg, Bartha M Knoppers, Amy L McGuire, Robert C Green

**Affiliations:** Harvard Medical School, Boston, MA, USA; Mass General Brigham, Boston, MA, USA; Broad Institute, Boston, MA, USA; Department of Genetics, Boston Children’s Hospital, Boston, MA, USA; Department of Genomic Health, Geisinger, Danville, PA, USA; Case Western Reserve University, School of Medicine, Cleveland, OH, USA; Centre of Genomics and Policy, McGill University, Montreal, Quebec, Canada; Baylor College of Medicine, Center for Medical Ethics and Health Policy, Houston, TX, USA; Ariadne Labs, Boston, MA, USA

**Keywords:** lifelong genomic medicine, genomic newborn screening, health equity, data governance

## Abstract

**Introduction:** Lifelong genomic medicine, in which stored genomic data informs a lifetime of care, is moving from vision toward reality, with dozens of newborn sequencing projects underway worldwide and reanalysis of data already in clinical practice. Professional perspectives on its value and feasibility have not been examined.

**Methods:** We conducted and thematically analyzed semi-structured interviews with 52 US-based professionals, including clinical geneticists, genetic counselors, primary care clinicians, laboratory personnel, and genomic screening implementers. Interviews explored delivery setting, longitudinal clinical relationships, data reanalysis and recontact, consent, data stewardship, privacy, and the pediatric-to-adult transition. Analysis combined deductive domains with inductive coding, with attention to similarities and differences across stakeholder groups.

**Results:** Participants in all five groups saw clinical value in lifelong genomic medicine, citing the relevance of genomic information at multiple life stages, the ability to requery the genome as circumstances change, and the capacity to act on evolving knowledge. A minority contested this value, favoring more targeted testing. Many participants viewed the model as inevitable and described operational precedent for many component activities, from reanalysis of decade-old data and reclassification pipelines to “sequence once, query often” workflows and EHR-integrated alerts. Participants described substantial gaps in governance, spanning delivery setting, consent, data stewardship, recontact, and the pediatric-to-adult transition, alongside continuing operational challenges such as interoperability. No delivery setting was clearly favored: participants saw newborn screening as offering the strongest equity case but as conflicting with the explicit consent it would require, health-system delivery as excluding those without access, and commercial models as potentially short-lived. Participants raised equity concerns at enrollment, in maintaining follow-up, and at the pediatric-to-adult handoff, which we argue are cumulative and mutually reinforcing for those least connected to health systems.

**Conclusion:** Many participants expected lifelong genomic medicine to be implemented, but no comprehensive or clearly favored model for delivering it responsibly emerged. Coordinated investment in governance is needed, alongside evidence on which forms of lifelong genomic medicine offer enough clinical value to justify their costs.

## Supplementary material for "Sequencing for a Lifetime: Professional Perspectives on the Value and Feasibility of Lifelong Genomic Medicine": S3 Table. Coding framework with code frequencies by stakeholder group

Section	Theme	Subtheme	Subsubtheme	Code Name	Clinical genetics	Genetic counsellors, adults	Genetic counsellors, maternal fetal medicine	Genetic counsellors pediatrics	Lab personnel	Primary Care Providers	Genomic Screening Implementers
Perceived value and limitations of lifetime genomics
	Clinical value	Information becomes relevant at different ages		Lifetime genome value proposition - Information becomes relevant at different ages: Lifetime genome overall hope: for planning, being prepared and proactive	0	0	0	1	0	0	0
	Clinical value	Information becomes relevant at different ages		Lifetime genome value proposition - Information becomes relevant at different ages: Lifetime genome overall hope: really has the potential to unlock useful info	0	0	0	0	0	1	0
	Clinical value	Information becomes relevant at different ages		Lifetime genome value proposition - Information becomes relevant at different ages: Lifetime genome overall hope: should sieze opportuntiies that make you healthier later in life	0	0	0	0	0	1	0
	Clinical value	Information becomes relevant at different ages		Lifetime genome value proposition - Information becomes relevant at different ages: Some pediatric Pgx things, and then many more in adolesence for mental health	0	0	0	0	0	0	1
	Clinical value	Information becomes relevant at different ages		Lifetime genome value proposition - Information becomes relevant at different ages: Value in lifetime genome: unlocking the potential info as we age	0	1	0	0	0	0	0
	Clinical value	Information becomes relevant at different ages		Confidence in value of broader screening: Lifetime genome overall hope: we already know enough to make a huge impact through lifelong screening	0	0	0	0	0	0	1
	Clinical value	Information becomes relevant at different ages		Confidence in value of broader screening: Overall hope for lifetime genome: lots of value in things relevant beyond the first year	0	0	0	0	0	0	1
	Clinical value	Information becomes relevant at different ages	Value for adult actionability	Lifetime genome value proposition - Information becomes relevant at different ages: Value of lifetime genome for adult actionability	1	0	0	0	0	0	0
	Clinical value	Information becomes relevant at different ages	Value of polygenic risk for common diseases	Lifetime genome value proposition - Information becomes relevant at different ages: Value of polygenic risk for common diseases	0	0	0	0	0	1	0
	Clinical value	Information becomes relevant at different ages	Value of predisposition to e.g. substance abuse	Lifetime genome value proposition - Information becomes relevant at different ages: Value of predisposition to substance abuse	0	0	0	0	0	1	0
	Clinical value	Information becomes relevant at different ages	Value for carrier screening	Lifetime genome value proposition - Information becomes relevant at different ages: Value for carrier screening / reproductive planning	0	1	1	1	0	0	0
	Clinical value	Information becomes relevant to individual circumstances	Value as family history changes	Lifetime genome value proposition - Information becomes relevant to individual circumstances: Value as family history changes	0	1	0	0	1	0	0
	Clinical value	Information becomes relevant to individual circumstances	Value of pharmacogenomics	Lifetime genome value proposition - Information becomes relevant to individual circumstances: Value of pharmacogenomics	2	1	0	0	0	0	2
	Clinical value	Information becomes relevant to individual circumstances	Value if phenotype changes	Lifetime genome value proposition - Information becomes relevant to individual circumstances: Value if phenotype develops	0	0	0	0	0	1	0
	Clinical value	Information shared can reflect updates to evolving scientific knowledge		Lifetime genome value proposition - Information shared can reflect updates to evolving scientific knowledge: Lifetime genome overall hope: to keep abreast of evolving info	0	0	0	0	0	1	0
	Clinical value	Information shared can reflect updates to evolving scientific knowledge		Lifetime genome value proposition - Information shared can reflect updates to evolving scientific knowledge: Value as guidelines change	0	0	0	0	1	0	0
	Clinical value	Information shared can reflect updates to evolving scientific knowledge		Lifetime genome value proposition - Information shared can reflect updates to evolving scientific knowledge: Value in being able to look at genes not currently asociated to action	1	0	0	0	0	0	0
	Clinical value	Information shared can reflect updates to evolving scientific knowledge		Lifetime genome value proposition - Information shared can reflect updates to evolving scientific knowledge: Value as knowledge changes	0	0	0	1	2	0	0
	Value for collective knowledge and future innovation			Lifetime genome value proposition - Value for collective knowledge and future innovation: Lifetime genome overall hope: to really take care of patients in better ways that we've never even conceived of	0	0	0	0	0	0	1
	Value for collective knowledge and future innovation			Lifetime genome value proposition - Value for collective knowledge and future innovation: Opportunity for learning	1	0	0	1	2	1	3
	Value for collective knowledge and future innovation			Lifetime genome value proposition - Value for collective knowledge and future innovation: Role to additionally recruit people into research	0	0	0	0	0	0	1
	Value for collective knowledge and future innovation			Lifetime genome value proposition - Value for collective knowledge and future innovation: Value of genetic testing: betterment of population	0	0	0	0	0	1	0
	The efficiency case	Should store rather than retest	A waste to retest	Data management lifetime genome -- retests versus revisit data: The way we use genetic tests now is a waste	0	0	0	0	0	0	1
	The efficiency case	Should store rather than retest	Reanalysis a bit faster because don't need to get new sample	Data management lifetime genome -- retests versus revisit data: Currently reanalysis not much quicker, but saves need to get a new sample	0	0	0	1	0	0	0
	The efficiency case	Should store rather than retest	Reanalysis currently much cheaper	Data management lifetime genome -- retests versus revisit data: Reanalysis currently much cheaper than retesting	0	0	0	1	0	0	0
	The efficiency case	Should store rather than retest	Reanalysis much faster	Data management lifetime genome -- retests versus revisit data: Reanalysis much faster than resequencing	0	0	0	0	1	0	0
	The efficiency case	Should store rather than retest	This will be cost effective	Confidence in value of broader screening: Even though relooking over time won't benefit everyone, it will still be cost effective	1	0	0	0	0	0	0
	The efficiency case	Should be genomes rather than panels	Panels not really a thing anymore	Targeted panels not a good alternative: Many labs already doing virtual panels	0	1	0	0	0	0	0
	The efficiency case	Should be genomes rather than panels	Panels not really a thing anymore	Targeted panels not a good alternative: Most labs doing exome backbone	1	0	0	0	0	0	0
	The efficiency case	Should be genomes rather than panels	Already common to get more information than think needed	Confidence in value of broader screening: Example of getting more data than needed for indication, so they have it on file	0	0	0	0	0	0	1
	The efficiency case	Should be genomes rather than panels	We have repeatedly seen the value of broader testing in clinical genetics	Confidence in value of broader screening: Value of broader testing	0	3	0	0	0	0	3
	The efficiency case	Should be genomes rather than panels	Patients think "you have my data"	Targeted panels not a good alternative: Patients think "you have my genomic data, can't you use that?	0	0	0	0	0	0	1
	The efficiency case	Should be genomes rather than panels	Cheating to do a panel when you could do teh whole genome	Targeted panels not a good alternative: Cheating to do a panel when you can do the whole genome	0	0	0	0	1	0	0
	Complexity	Many steps to eventual benefit		Overall lifetime genome -- complexity: Theres many steps to get the eventual benefit	0	1	0	0	0	0	0
	Complexity	So many parts		Overall lifetime genome -- complexity: Overall hesitation: so much we don't understand about penetrance	0	1	0	0	0	0	0
	Complexity	So many parts		Overall lifetime genome -- complexity: Overall hesitation: There's a lot of nuance	0	1	0	0	0	0	0
	Complexity	So many parts		Overall lifetime genome -- complexity: Overall hesitation: we need to understand the genome better first	0	1	0	0	0	0	0
	Complexity	So many parts		Overall lifetime genome -- complexity: So many decisions / moving parts	1	4	1	1	1	0	2
	Complexity	Lets not let it overwhlem us		Overall lifetime genome -- complexity: Overall hesitation: let's try something and not let the perfect be the enemy of the good	0	0	0	0	0	0	1
	Complexity	Lets not let it overwhlem us		Overall lifetime genome -- complexity: Better to offer something than the perfect case	0	0	0	0	0	0	1
	Complexity	Lets not let it overwhlem us		Overall lifetime genome -- complexity: Never going to get everything right	0	0	0	0	0	0	1
	Complexity	Lets not let it overwhlem us		Overall lifetime genome -- complexity: Talking about these issues can freeze the process	1	0	0	0	0	0	0
	Complexity	Risk of undermining the credibility of the profession if don't do this smoothly		Overall lifetime genome -- complexity: Overall hesitation: Risk of undermining the credibility of the profession if don't do this smoothly	0	0	0	0	0	0	1
	Inevitability	For providers, it is about how, not whether		Overall lifetime genome -- inevitability: For providers, it is about how, not whether	0	0	0	0	0	0	1
	Inevitability	Sense of inevitability		Overall lifetime genome -- inevitability: Sense of inevitability	0	0	1	1	2	1	4
	Inevitability	This vision has been floating around for years		Overall lifetime genome -- inevitability: This vision has been floating around for years	0	0	0	1	0	0	0
	Cost, prioritization and opportunity cost	A question of prioritzation		Confidence in value of broader screening: Genomic screening a question of prioritization	0	0	0	0	0	0	1
	Cost, prioritization and opportunity cost	Better to prioritize low hanging fruit		Questioning value of lifetime genome: Focus on whole genome detracts from lowest hanging fruit	0	0	0	0	1	0	0
	Cost, prioritization and opportunity cost	Better to prioritize low hanging fruit		Questioning value of lifetime genome: lets get what we know works available for everyone	0	0	0	0	0	0	1
	Cost, prioritization and opportunity cost	Better to prioritize low hanging fruit		Questioning value of lifetime genome: Overall hesitation: we should be thinking "what is the straightest path to doing what we are trying to do right now"	0	0	0	0	1	0	0
	Cost, prioritization and opportunity cost	Better to prioritize low hanging fruit		Questioning value of lifetime genome: Overall hesitation: we should just focus on early onset diseases, no full genome report	0	1	0	0	0	0	0
	Cost, prioritization and opportunity cost	Not cost effective		Questioning value of lifetime genome: This would benefit a very small number of people at vast cost	0	1	0	0	0	0	0
	Cost, prioritization and opportunity cost	Questions value of broader testing		Questioning value of lifetime genome: Questioning value of broader testing	0	1	0	0	0	0	0
	Cost, prioritization and opportunity cost	Data is a burden		Data management lifetime genome -- data stewardship: Data is a burden	0	0	0	0	1	0	0
	Alternatives to lifecourse genomics	Retest rather than reanalyze	Retesting will be covered if new phenotype	Data management lifetime genome -- retests versus revisit data: Easy to get a new test if phenotype	0	0	0	0	0	1	0
	Alternatives to lifecourse genomics	Retest rather than reanalyze	Restesting standard medical practice	Data management lifetime genome -- retests versus revisit data: Doctors just retest as standard practice	0	1	0	0	0	0	0
	Alternatives to lifecourse genomics	Retest rather than reanalyze	Retest currently faster	Data management lifetime genome -- retests versus revisit data: Currently faster to order a new test than to do reanalysis	1	0	0	0	0	0	0
	Alternatives to lifecourse genomics	Retest rather than reanalyze	Not going to be "one and done"	Questioning value of lifetime genome: There's never going to be just one diagnostic test	0	0	0	1	0	0	0
	Alternatives to lifecourse genomics	Retest rather than reanalyze	Not going to be "one and done"	Questioning value of lifetime genome: To think one and done naive	0	0	0	0	1	0	0
	Alternatives to lifecourse genomics	Retest rather than reanalyze	Underlying technology will change	Questioning value of lifetime genome: Underlying sequence technology will evolve	0	0	0	0	1	0	0
	Alternatives to lifecourse genomics	No need for whole genome	Whole genome too complicated	Questioning value of lifetime genome: Overall hesitation: we're stumbling over a cloud of things in thinking whole genome, should be targerted panels	0	0	0	0	1	0	0
	Alternatives to lifecourse genomics	No need for whole genome	Panels would remove the need for choice	Questioning value of lifetime genome: Removes the need for choice	0	0	0	0	0	1	0
	Alternatives to lifecourse genomics	No need for whole genome	No other area where we go get all the data	Questioning value of lifetime genome: No other area of medicine where we get info because it might be useful in the future (genetic exceptionalism)	0	0	0	0	1	0	0
	Alternatives to lifecourse genomics	No need for whole genome	Focus on getting al the data drives payer anxiety about downstream costs	Questioning value of lifetime genome: Overall hesitation: focus on getting al the data drives payer anxiety about downstream costs	0	0	0	0	1	0	0
Delivery model
	Clinical pathway models	Health systems will want to control the whole process and don't want to give up data, but this not feasible		Overall lifetime genome key questions - Who would or could offer this in the US context? - considerations for health systems: Health systems want to control the whole process, but can't	0	0	0	0	0	0	1
	Clinical pathway models	Health systems willing to invest upfront		Overall lifetime genome key questions - Who would or could offer this in the US context? - considerations for health systems: Payment/insurance: example of health system paying for upfront (nominal) fee, and then if phenotpes come up, bill insurance	0	0	0	0	0	0	1
	Clinical pathway models	Healthy genome already an offering		Overall lifetime genome key questions - Who would or could offer this in the US context? - other considerations: Example of conceierge healthy whole genome	0	0	0	0	0	0	1
	Clinical pathway models	Healthy genome already an offering		Overall lifetime genome key questions - Who would or could offer this in the US context? - other considerations: Healthy genome offering as OOP expense	0	0	0	0	1	0	0
	Clinical pathway models	Healthy genome already an offering (but a boutique product)		Overall lifetime genome key questions - Who would or could offer this in the US context? - other considerations: The "healthy genome" a boutique product	0	0	0	0	1	0	0
	Clinical pathway models	Integration into annual physical already happening		Overall lifetime genome key questions - Who would or could offer this in the US context? - other considerations: Example of integration into annual physical, with econsent and education beforehand	0	0	0	0	0	0	1
	Clinical pathway models	If through health systems, they don't cover everyone, equity issue		Overall lifetime genome key questions - Who would or could offer this in the US context? - considerations for health systems: Equity: problem is offered through big health systems, because they don't cover everyone	0	0	0	0	1	0	0
	Clinical pathway models	If through health systems, they don't cover everyone, equity issue		Overall lifetime genome key questions - Who would or could offer this in the US context? - considerations for health systems: Relationship to NBS: If done through AMCs, equity issues	0	1	0	0	0	0	0
	Clinical pathway models	Should be clinical, if payors will pay		Overall lifetime genome key questions - Who would or could offer this in the US context? - considerations for health systems: Clinical offering, if payors can be convinced of economics	0	0	0	0	0	0	1
	Clinical pathway models	Should be health systems		Overall lifetime genome key questions - Who would or could offer this in the US context? - considerations for health systems: Would have to be health systems offering this	0	0	0	0	1	0	0
	Clinical pathway models	What would the revenue model be?		Overall lifetime genome key questions - Who would or could offer this in the US context? - other considerations: Would the initial cost include revisiting?	0	0	0	0	1	0	0
	Clinical pathway models	What would the revenue model be?		Overall lifetime genome key questions - Who would or could offer this in the US context? - other considerations: Will there be a cost for storage?	1	0	0	0	0	0	0
	Clinical pathway models	What would the revenue model be?		Overall lifetime genome key questions - Should we be doing whole genomes for screening, or targeted panels? - considerations: There are ways to unmask, but whats the revenue model?	0	0	0	0	0	0	1
	Clinical pathway models	Who/where data stored: hospital affiliated with relevant primary care clinic		Data management lifetime genome -- data stewardship: Data steward should be the hospital affiliated with the relevant primary care clinic	1	0	0	0	0	0	0
	The NBS pathway	Arguments for NBS integration	Part of NBS eventually	Overall lifetime genome key questions - Who would or could offer this in the US context? - considerations for part of newborn screening: Envision become part of NBS, because dealing with the same sort of conditions	0	0	0	0	0	1	0
	The NBS pathway	Arguments for NBS integration	Part of NBS eventually	Overall lifetime genome key questions - Who would or could offer this in the US context? - considerations for part of newborn screening: Equity: should be part of NBS eventually	0	0	0	0	0	0	1
	The NBS pathway	Arguments for separation from NBS	Separate from NBS: because its not just urgent things	Overall lifetime genome key questions - Who would or could offer this in the US context? - considerations for part of newborn screening: Consent for lifetime genome: separate from NBS, as its not for urgent things	1	0	0	0	0	1	0
	The NBS pathway	Arguments for separation from NBS	Separate from NBS: because of consent	Overall lifetime genome key questions - Who would or could offer this in the US context? - considerations for part of newborn screening: Consent for lifetime genome: NBS sould stay unconsented, and only minor adds to it	0	0	0	0	1	0	0
	The NBS pathway	Arguments for separation from NBS	Separate from NBS: because of consent	Overall lifetime genome key questions - Who would or could offer this in the US context? - considerations for part of newborn screening: Consent for lifetime genome: needs to be separate, because NBS not consented and this would need consent	0	0	0	1	0	0	1
	The NBS pathway	Arguments for separation from NBS	Separate from NBS: because of consent	Overall lifetime genome key questions - Who would or could offer this in the US context? - considerations for part of newborn screening: Separate test from conventional NBS because this would be consented	0	0	0	0	0	1	1
	The NBS pathway	Arguments for separation from NBS	Separate from NBS: no resourcing	Overall lifetime genome key questions - Who would or could offer this in the US context? - considerations for part of newborn screening: Part of NBS not realistically possible	0	0	0	1	0	0	0
	The NBS pathway	Arguments for separation from NBS	Separate from NBS: no resourcing	Overall lifetime genome key questions - Who would or could offer this in the US context? - considerations for part of newborn screening: Separete from NBS because no way for government to resource it	0	0	0	0	0	0	1
	The NBS pathway	Arguments for separation from NBS	Separate from NBS: no resourcing	Overall lifetime genome key questions - Who would or could offer this in the US context? - considerations for part of newborn screening: State-based NBS too under-resourced	0	0	0	0	1	0	1
	The NBS pathway	Arguments for separation from NBS	Separate from NBS: not set up for non-infant relevant info	Overall lifetime genome key questions - Who would or could offer this in the US context? - considerations for part of newborn screening: NBS not set up for non-infant relevant info	0	0	0	0	0	0	1
	The NBS pathway	Arguments for separation from NBS	Separate from NBS: surveyed views of GCs	Overall lifetime genome key questions - Who would or could offer this in the US context? - considerations for part of newborn screening: GC survey results that they didn't think should be part of NBS	0	0	0	1	0	0	0
	The NBS pathway	Arguments for separation from NBS	Separate from NBS: to protect NBS	Overall lifetime genome key questions - Who would or could offer this in the US context? - considerations for part of newborn screening: Consent for lifetime genome: needs to be separate from NBS to not freak people out about NBS	0	0	0	0	0	1	0
	The NBS pathway	Arguments for separation from NBS	Separate from NBS: to protect NBS	Overall lifetime genome key questions - Who would or could offer this in the US context? - considerations for part of newborn screening: Same time as NBS, but different offering, to not put people off traditional NBS	0	0	0	0	0	1	0
	The NBS pathway	Arguments for NBS integration	Advanatge would be uniformity	Overall lifetime genome key questions - Who would or could offer this in the US context? - considerations for part of newborn screening: Advanatge of state doing it is uniformity	0	0	0	0	0	1	0
	The NBS pathway	Arguments for NBS integration	Part of NBS, for cross-correlation with biochemical NBS	Overall lifetime genome key questions - Who would or could offer this in the US context? - considerations for part of newborn screening: Part of NBS, because cross correlation between biochemical and genetic results	0	0	0	0	0	0	1
	The NBS pathway	Arguments for NBS integration	Part of NBS, for equity	Overall lifetime genome key questions - Who would or could offer this in the US context? - considerations for part of newborn screening: Needs to be NBS, for equity	0	1	0	0	0	0	0
	The NBS pathway	Arguments for NBS integration	Should be NBS, with additional options	Overall lifetime genome key questions - Who would or could offer this in the US context? - considerations for part of newborn screening: Should be NBS, but with additional options	0	0	0	0	0	0	1
	The NBS pathway	Arguments for NBS integration	Starting in NBS would be easier	Overall lifetime genome key questions - Who would or could offer this in the US context? - considerations for part of newborn screening: Would be easier to build on something existing (like NBS) than build something new	0	0	0	0	0	0	1
	The NBS pathway	Staged approach	Start in clinic, maybe move to NBS	Overall lifetime genome key questions - Who would or could offer this in the US context? - considerations for part of newborn screening: NBS eventually, but can't start there, becase of resources	0	0	0	0	0	0	1
	The NBS pathway	Staged approach	Start in clinic, maybe move to NBS	Overall lifetime genome key questions - Who would or could offer this in the US context? - considerations for part of newborn screening: Start in clinic, maybe move to NBS	0	0	0	0	0	1	0
	The NBS pathway	Staged approach	Start in clinic, maybe move to NBS	Overall lifetime genome key questions - Who would or could offer this in the US context? - considerations for part of newborn screening: Will eventually be NBS, but early adopters in meantime	0	0	0	0	1	0	0
	The NBS pathway	Staged approach	Ideally part of NBS, but no resourcing	Overall lifetime genome key questions - Who would or could offer this in the US context? - considerations for part of newborn screening: Ideally should be part of NBS, but they are not resourced	0	0	0	0	0	1	1
	The NBS pathway	Staged approach	Ideally part of NBS, but no resourcing	Overall lifetime genome key questions - Who would or could offer this in the US context? - considerations for part of newborn screening: Ideally would be a public health program	0	0	0	0	0	0	1
	The NBS pathway	Staged approach	Ideally part of NBS, but no resourcing	Overall lifetime genome key questions - Who would or could offer this in the US context? - considerations for part of newborn screening: NBS better for equity, but not resourced for it	0	0	0	0	1	0	0
	The NBS pathway	Staged approach	Ideally part of NBS, but no resourcing	Overall lifetime genome key questions - Who would or could offer this in the US context? - considerations for part of newborn screening: Should be part of NBS, but unclear path forward	0	0	0	0	0	1	0
	The NBS pathway	Preconditions and practical considerations	Could be part of NBS, but preconditions around education	Overall lifetime genome key questions - Who would or could offer this in the US context? - considerations for part of newborn screening: Could be part of NBS, but preconditions around education	0	0	0	1	0	0	0
	The NBS pathway	Preconditions and practical considerations	More education needed	Overall lifetime genome key questions - Who would or could offer this in the US context? - considerations for part of newborn screening: Consent for lifetime genome: NBS needs more education	0	1	0	1	0	0	0
	The NBS pathway	Preconditions and practical considerations	NBS not always equitable	Overall lifetime genome key questions - Who would or could offer this in the US context? - considerations for part of newborn screening: NBS not always equitable	0	0	0	0	0	0	1
	The NBS pathway	Preconditions and practical considerations	Privacy an evolving issue, this would exacerbate that	Overall lifetime genome key questions - Who would or could offer this in the US context? - considerations for part of newborn screening: Evolving landscape: more issues with consent for NBS	0	0	0	0	0	0	1
	The NBS pathway	Preconditions and practical considerations	Privacy an evolving issue, this would exacerbate that	Overall lifetime genome key questions - Who would or could offer this in the US context? - considerations for part of newborn screening: Privacy an evolving issue with consent for NBS, that could be accelerated with gNBS	0	0	0	0	1	0	0
	The NBS pathway	Preconditions and practical considerations	Return of results different timescales but would want the same	Overall lifetime genome key questions - Who would or could offer this in the US context? - considerations for part of newborn screening: Timing for return would have to be the same as traditional NBS	0	0	0	0	0	0	1
	The NBS pathway	Preconditions and practical considerations	Return of results different timescales but would want the same	Overall lifetime genome key questions - Who would or could offer this in the US context? - considerations for part of newborn screening: Turn around time longer for NGS than NBS	0	0	0	0	0	0	1
	The NBS pathway	Preconditions and practical considerations	Would need a lot of public engagement for NBS	Overall lifetime genome key questions - Who would or could offer this in the US context? - considerations for part of newborn screening: Need public engagement	0	1	0	0	0	0	0
	The NBS pathway	Preconditions and practical considerations	Doesn't have to be the same test as NBS	Overall lifetime genome key questions - Who would or could offer this in the US context? - considerations for part of newborn screening: Complementary tech to metabolic for NBS, but doesn't have to be treated the same way	1	0	0	0	0	0	0
	Role for industry	A role for DTC		Overall lifetime genome key questions - Who would or could offer this in the US context? - other considerations: Challenging business model to go DTC	0	0	0	0	1	0	0
	Role for industry	A role for DTC		Overall lifetime genome key questions - Who would or could offer this in the US context? - other considerations: DTC can have a role to make sure the data lives somewhere	0	0	0	0	0	0	1
	Role for industry	A role for DTC		Overall lifetime genome key questions - Who would or could offer this in the US context? - other considerations: Other types of tests are done DTC	0	0	0	0	0	0	1
	Role for industry	A role for DTC		Overall lifetime genome key questions - Who would or could offer this in the US context? - other considerations: There is a role for DTC	0	0	0	0	0	0	1
	Role for industry	Industry partners may go under (and not support a lifelong relationship)		Overall lifetime genome key questions - Who would or could offer this in the US context? - other considerations: When labs go under, patients still expect their data to be usable somewhere	1	0	0	0	0	0	0
	Role for industry	Industry partners may go under (and not support a lifelong relationship)		Overall lifetime genome key questions - Who would or could offer this in the US context? - other considerations: Private companies could go under	1	0	0	0	0	0	0
	Role for industry	Industry partners may go under (and not support a lifelong relationship)		Overall lifetime genome key questions - Who would or could offer this in the US context? - other considerations: Relationship with companies offering testing may not be lifelong	1	0	0	0	0	0	0
	Role for industry	Role for industry partners to support PCPs		Overall lifetime genome key questions - Who would or could offer this in the US context? - other considerations: Model where the PCP supports the patient and a company supports the PCP	0	0	0	0	0	0	1
	No clear delivery model	Lack of clarity about who would offer		Overall lifetime genome key questions - Who would or could offer this in the US context? - other considerations: Will this be health system, primary care, public health?	0	0	0	0	0	0	1
	No clear delivery model	Lack of clarity about where this would sit		Overall lifetime genome key questions - Who would or could offer this in the US context? - other considerations: Unclear if this is going to be in primary care	0	0	0	0	0	0	1
	No clear delivery model	Disseminated nature of US healthsystem would make this very challenging		Overall lifetime genome -- complexity: Disseminated nature of US healthsystem would make this very challenging	1	0	0	0	0	0	0
Patient-facing processes
	Consent	Delivering consent: when, where and by whom	Best in pediatric primary care	Consent lifetime genome key questions - When, where and by whom should consent be obtained?: Consent: best if done outpatient in primary care	0	0	0	0	0	1	0
	Consent	Delivering consent: when, where and by whom	Best in pediatric primary care	Consent lifetime genome key questions - When, where and by whom should consent be obtained?: Consent for lifetime genome: pediatrician, because most trusted	1	1	0	0	0	0	0
	Consent	Delivering consent: when, where and by whom	Best in pediatric primary care	Consent lifetime genome key questions - When, where and by whom should consent be obtained?: Consent for lifetime genome: done by pediatrician	0	0	0	0	0	1	0
	Consent	Delivering consent: when, where and by whom	Best in pediatric primary care	Consent lifetime genome key questions - When, where and by whom should consent be obtained?: Consent for lifetime genome: pediatricians need education	0	0	0	2	0	1	0
	Consent	Delivering consent: when, where and by whom	Best pre-birth	Consent lifetime genome key questions - When, where and by whom should consent be obtained?: Consent for lifetime genome: ideal pre birth	0	0	0	1	0	0	0
	Consent	Delivering consent: when, where and by whom	Genetics specialist needed	Consent lifetime genome key questions - When, where and by whom should consent be obtained?: Consent for lifetime genome: pediatrician not prepared, would need to be GC	0	1	0	0	0	0	0
	Consent	Delivering consent: when, where and by whom	Hospital as good option	Consent lifetime genome key questions - When, where and by whom should consent be obtained?: Consent for lifetime genome: hospital ideal	0	0	0	0	0	1	0
	Consent	Delivering consent: when, where and by whom	Hospital as good option	Consent lifetime genome key questions - When, where and by whom should consent be obtained?: Consent for lifetime genome: sample should happen in hospital	0	0	0	0	0	0	1
	Consent	Delivering consent: when, where and by whom	Hospital or pediatric primary care	Consent lifetime genome key questions - When, where and by whom should consent be obtained?: Consent for lifetime genome: consent could be in hospital or pediatrician	1	0	0	0	0	0	0
	Consent	Delivering consent: when, where and by whom	Hospital not a good option	Consent lifetime genome key questions - When, where and by whom should consent be obtained?: Consent for lifetime genome: hospital not a good time	0	0	1	0	0	0	1
	Consent	Delivering consent: when, where and by whom	Hospital not a good option	Consent lifetime genome key questions - When, where and by whom should consent be obtained?: Consent for lifetime genome: Birth maybe not right timing given good newborn screening programs	0	0	0	0	0	0	1
	Consent	Delivering consent: when, where and by whom	No genetics specialist needed	Consent lifetime genome key questions - When, where and by whom should consent be obtained?: Consent for lifetime genome: GC not needed for pretest	0	1	0	0	0	0	0
	Consent	Delivering consent: when, where and by whom	No genetics specialist needed	Consent lifetime genome key questions - When, where and by whom should consent be obtained?: Consent for lifetime genome: doesn't need to be with a genetics specialist	0	0	0	1	0	0	0
	Consent	Delivering consent: when, where and by whom	OBs not well placed	Consent lifetime genome key questions - When, where and by whom should consent be obtained?: Consent for lifetime genome: OBs would not be comfortable	0	0	1	0	0	0	0
	Consent	Delivering consent: when, where and by whom	Does not need to be in person	Consent lifetime genome key questions - What should the consent process look like (education, options, structure)?: Precedent for no in person consenting	0	0	0	0	0	0	2
	Consent	Delivering consent: when, where and by whom	Opportunity to use scalable techniology, e.g. AI	Consent lifetime genome key questions - What should the consent process look like (education, options, structure)?: Consent for lifetime genome: idea that education can be scalable	0	0	0	0	0	0	1
	Consent	Delivering consent: when, where and by whom	Opportunity to use scalable techniology, e.g. AI	Consent lifetime genome key questions - What should the consent process look like (education, options, structure)?: Videos for consent	1	0	0	0	0	0	1
	Consent	Delivering consent: when, where and by whom	Opportunity to use scalable techniology, e.g. AI	Consent lifetime genome key questions - What should the consent process look like (education, options, structure)?: Consent for lifetime genome: AI will be for economic reasons	0	0	0	0	0	0	1
	Consent	Delivering consent: when, where and by whom	Opportunity to use scalable techniology, e.g. AI	Consent lifetime genome key questions - When, where and by whom should consent be obtained?: Consent for lifetime genome: AI as option	0	0	1	1	0	0	0
	Consent	Delivering consent: when, where and by whom	Opportunity to use scalable techniology, e.g. AI; Needs to be a conversation	Consent lifetime genome key questions - What should the consent process look like (education, options, structure)?: Consent for lifetime genome: AI, but people probably still want to talk to someone	1	0	0	0	0	0	0
	Consent	The design and architecture of consent	Could be similar to vaccines	Consent lifetime genome key questions - What should the consent process look like (education, options, structure)?: Consent -- comparison to vaccines	0	0	0	0	0	1	0
	Consent	The design and architecture of consent	Could be similar to vaccines	Consent lifetime genome key questions - What should the consent process look like (education, options, structure)?: Consent for lifetime genome: education first, like for vaccines	0	0	0	0	0	1	0
	Consent	The design and architecture of consent	equity concerns if not in person	Consent lifetime genome key questions - When, where and by whom should consent be obtained?: Consent for lifetime genome: equity concerns if not in person	0	0	0	1	0	1	0
	Consent	The design and architecture of consent	Hows more important than whats	Consent lifetime genome key questions - What should the consent process look like (education, options, structure)?: Consent is about the hows more than the whats	0	0	0	0	0	0	1
	Consent	The design and architecture of consent	Importance of parent education	Consent lifetime genome key questions - What should the consent process look like (education, options, structure)?: Consent for lifetime genome: importance of parent education	0	0	0	1	0	1	0
	Consent	The design and architecture of consent	Issues with how consent conversations happen now	Consent lifetime genome key questions - What should the consent process look like (education, options, structure)?: Questions the efficacy of current long consent conversations	1	0	0	0	0	0	0
	Consent	The design and architecture of consent	Issues with how consent conversations happen now	Consent lifetime genome key questions - What should the consent process look like (education, options, structure)?: Consent can take really different lengths of time	1	0	0	0	0	0	0
	Consent	The design and architecture of consent	Issues with how consent conversations happen now	Consent lifetime genome key questions - What should the consent process look like (education, options, structure)?: Consent can be burdensome	0	0	0	0	0	0	1
	Consent	The design and architecture of consent	Just one parent or both?	Consent lifetime genome key questions - What should the consent process look like (education, options, structure)?: Consent for lifetime genome: just one parent or both?	1	0	0	0	0	0	0
	Consent	The design and architecture of consent	Need for broad consent	Consent lifetime genome key questions - What needs to be covered to make consent sufficiently informed?: Need for broad consent language to give flexibility about what to test for	0	0	0	0	0	0	1
	Consent	The design and architecture of consent	Need to ask, what is consent for?	Consent lifetime genome key questions - What should the consent process look like (education, options, structure)?: Consent for lifetime genome: need to ask what is consent for?	0	0	0	0	0	0	1
	Consent	The design and architecture of consent	Needs to be a conversation	Consent lifetime genome key questions - What should the consent process look like (education, options, structure)?: Consent for lifetime genome: conversation needed, needed for everything	0	0	0	0	0	1	0
	Consent	The design and architecture of consent	Needs to be a conversation	Consent lifetime genome key questions - What should the consent process look like (education, options, structure)?: importance of pre-test counseling	0	0	1	0	0	0	0
	Consent	The design and architecture of consent	Needs to not be a conversation	Consent lifetime genome key questions - What should the consent process look like (education, options, structure)?: Consent for lifetime genome: needs to not be a conversation	0	1	0	0	0	0	0
	Consent	The design and architecture of consent	Needs to really be a choice (at least at first)	Consent lifetime genome key questions - What should the consent process look like (education, options, structure)?: Consent for lifetime genome: need to make sure it really is a choice	0	0	1	0	0	0	0
	Consent	The design and architecture of consent	Needs to really be a choice (at least at first)	Consent lifetime genome key questions - What should the consent process look like (education, options, structure)?: Consent for lifetime genome: would need to start off voluntary	0	0	0	0	0	1	0
	Consent	The design and architecture of consent	Needs to really be a choice (at least at first)	Consent lifetime genome key questions -- what will impact who consents?: Experiences with skepticism if they are told something is necessary	0	0	0	0	0	1	0
	Consent	The design and architecture of consent	Possibly have more complicated consent architecture	Consent lifetime genome key questions - What should the consent process look like (education, options, structure)?: Consent for lifetime genome: could be branching logic	0	0	0	1	0	0	0
	Consent	The design and architecture of consent	Possibly have more complicated consent architecture	Consent lifetime genome key questions - What should the consent process look like (education, options, structure)?: Experience of no uptake of dynamic consent	0	0	0	0	0	0	1
	Consent	The design and architecture of consent	Possibly have more complicated consent architecture	Consent lifetime genome key questions - What should the consent process look like (education, options, structure)?: Consent for lifetime genome: Should offer a separate consent for research	0	0	0	1	0	0	0
	Consent	The design and architecture of consent	Possibly have more complicated consent architecture	Consent lifetime genome key questions - What should the consent process look like (education, options, structure)?: Used to have a separate consent for research use of data, not any more	0	1	0	0	0	0	0
	Consent	The content of consent	Clarifying what the test cannot detect or analyze	Consent lifetime genome key questions - What needs to be covered to make consent sufficiently informed?: Importance of communicating what we can and cannot look for	0	0	0	1	0	0	0
	Consent	The content of consent	Need clear answers to data storage and access	Consent lifetime genome key questions - What needs to be covered to make consent sufficiently informed?: Consent for lifetime genome: need very clear answers to data storage and access	0	0	0	1	0	0	0
	Consent	The content of consent	Need to communicate not everything looked at, and this hard	Consent lifetime genome key questions - What needs to be covered to make consent sufficiently informed?: Consent for lifetime genome: idea that not everything looked at hard to get across	0	1	0	0	0	0	0
	Consent	The content of consent	Need to communicate not everything looked at, and this hard	Consent lifetime genome key questions - What needs to be covered to make consent sufficiently informed?: Consent for lifetime genome: consent would be complicated for held back info	0	0	0	1	0	0	0
	Consent	The content of consent	Need to communicate not everything looked at, and this hard	Consent lifetime genome key questions - What needs to be covered to make consent sufficiently informed?: Consent for lifetime genome: need to be clear we're not looking at all info now	0	0	0	1	0	0	0
	Consent	The content of consent	Need to communicate not everything looked at, and this hard	Consent lifetime genome key questions - What needs to be covered to make consent sufficiently informed?: With education, idea we're not looking at everything okay	0	1	0	0	0	0	0
	Consent	The content of consent	Need to communicate this is not the "one test", but this will be hard	Consent lifetime genome key questions - What needs to be covered to make consent sufficiently informed?: Hard to communicate to public and PCPs about wht one test can and cannot do	0	0	0	1	0	0	0
	Consent	The content of consent	Need to communicate this is not the "one test", but this will be hard	Consent lifetime genome key questions - What needs to be covered to make consent sufficiently informed?: Consent for lifetime genome: need to make clear it isn't "the one test"	0	0	0	1	0	0	0
	Consent	The content of consent	Need to communicate value	Consent lifetime genome key questions - What needs to be covered to make consent sufficiently informed?: Consent for lifetime genome: got to work out how to comunicate value	0	0	0	0	1	0	1
	Consent	The content of consent	Need to consent for looking again at data	Consent lifetime genome key questions - What needs to be covered to make consent sufficiently informed?: Need consent for reanalysis	0	0	0	0	0	0	1
	Consent	The content of consent	Need to consent for looking again at data	Consent lifetime genome key questions - What needs to be covered to make consent sufficiently informed?: Consent for lifetime genome: could get consent for reanalysis upfonr	0	0	0	1	0	0	0
	Consent	The content of consent	Need to consent for looking again at data	Consent lifetime genome key questions - What needs to be covered to make consent sufficiently informed?: Consent for lifetime genome: need to explicitly discuss about future risk	1	0	0	0	0	0	0
	Consent	The content of consent	Need to discuss that knowledge evolves	Consent lifetime genome key questions - What needs to be covered to make consent sufficiently informed?: Need to communicate that guidelines for screening might change	1	0	0	0	0	0	0
	Consent	The content of consent	Need to discuss that knowledge evolves	Consent lifetime genome key questions - What needs to be covered to make consent sufficiently informed?: Experiences with evolving knowledgebase being easy for patients to grasp	0	1	0	0	0	0	0
	Consent	The content of consent	Need to discuss that knowledge evolves	Consent lifetime genome key questions - What needs to be covered to make consent sufficiently informed?: Explain about reinterpretation pre-test	0	1	0	0	0	0	0
	Consent	The content of consent	Need to explain what results might be like	Consent lifetime genome key questions - What needs to be covered to make consent sufficiently informed?: Consent for lifetime genome: most important thing is what the results might potentially be like	0	0	0	0	0	0	1
	Consent	The content of consent	Need to mention possibility of genetic discirmination	Consent lifetime genome key questions - What needs to be covered to make consent sufficiently informed?: Consent for lifetime genome: important to realize discrimination possibiltiies	0	0	0	1	0	0	0
	Consent	The content of consent	Need to talk about recontact	Consent lifetime genome key questions - What needs to be covered to make consent sufficiently informed?: Talking points around the possibility of recontact down the line	0	0	0	0	0	0	1
	Consent	What will affect who will consent	Importance of language and cultural accessibility	Consent lifetime genome key questions -- what will impact who consents?: Cultural barriers to testing	0	0	0	0	1	0	0
	Consent	What will affect who will consent	Importance of language and cultural accessibility	Consent lifetime genome key questions -- what will impact who consents?: Equity: language for consent	1	0	0	0	0	0	0
	Consent	What will affect who will consent	Importance of trust, and related equity impact	Consent lifetime genome key questions -- what will impact who consents?: Current inequities in who actually gets informed consent	0	0	1	0	0	0	0
	Consent	What will affect who will consent	Importance of trust, and related equity impact	Consent lifetime genome key questions -- what will impact who consents?: Lack of trust	0	1	0	2	2	1	2
	Consent	What will affect who will consent	Importance of trust, and related equity impact	Consent lifetime genome key questions -- what will impact who consents?: Experiecnes of equity around trust in genetic testing	0	0	0	0	0	1	0
	Consent	What will affect who will consent	Importance of trust, and related equity impact	Consent lifetime genome key questions -- what will impact who consents?: Experience that who does the asking matters	1	0	0	0	0	0	0
	Consent	What will affect who will consent	Insurance discrimination concerns will be very relevant	Consent lifetime genome key questions -- what will impact who consents?: Do you really understand about the insurability concerns?	1	0	0	0	0	0	0
	Consent	What will affect who will consent	Insurance discrimination concerns will be very relevant	Consent lifetime genome key questions -- what will impact who consents?: Consent: Suspects genetic discimination concerns are a cover for just not wanting to know	0	0	0	0	0	0	1
	Consent	What will affect who will consent	Insurance discrimination concerns will be very relevant	Consent lifetime genome key questions -- what will impact who consents?: Discrimination fears	2	2	0	2	1	1	2
	Consent	What will affect who will consent	Insurance discrimination concerns will be very relevant	Consent lifetime genome key questions -- what will impact who consents?: Discrimination fears impact on equity	0	0	0	0	0	0	1
	Consent	What will affect who will consent	Privacy will dominate	Consent lifetime genome key questions -- what will impact who consents?: Consent for lifetime genome: privacy concerns will dominate	0	0	0	0	1	0	0
	Consent	What will affect who will consent	It matters who is asking	Consent lifetime genome key questions -- what will impact who consents?: Different uptakes based on who is asking	1	0	0	0	0	0	0
	The pediatric-adult transition	Can learn from chronic disease		Transition of responsibility lifetime genome key questions - How should transition from pediatric to adult care be managed at age 18?: Handover for lifetime genome: can take lessons from chronic disease	0	0	0	0	0	0	1
	The pediatric-adult transition	Chance to loose individuals at this transition		Transition of responsibility lifetime genome tensions - Responsibility Gap During Handover: Handover for lifetime genome: Transition at 18 a chance for loss to followup	0	0	0	0	0	0	1
	The pediatric-adult transition	Chance to loose individuals at this transition		Transition of responsibility lifetime genome tensions - Responsibility Gap During Handover: What if kid is now an adult when you go to recontact	0	0	0	1	0	0	0
	The pediatric-adult transition	Current mixture of practices for reanalysis when child turns 18		Transition of responsibility lifetime genome key questions - How should transition from pediatric to adult care be managed at age 18?: Consent for reanalysis: unclear what happens when child turns 18	0	0	0	0	1	0	0
	The pediatric-adult transition	Current mixture of practices for reanalysis when child turns 18		Transition of responsibility lifetime genome key questions - How should transition from pediatric to adult care be managed at age 18?: Handover for lifetime genome: Still do reanalysis after 18	0	0	0	0	1	0	0
	The pediatric-adult transition	Current mixture of practices for reanalysis when child turns 18		Transition of responsibility lifetime genome key questions - How should transition from pediatric to adult care be managed at age 18?: Wouldn't do reanalysis after 18	0	0	0	1	0	0	0
	The pediatric-adult transition	Early days of working out the parent-patient transition		Transition of responsibility lifetime genome tensions - Responsibility Gap During Handover: Early days of working out the parent-patient transition	0	0	0	0	1	0	0
	The pediatric-adult transition	Early days of working out the parent-patient transition		Transition of responsibility lifetime genome tensions - Responsibility Gap During Handover: Yet to have many transfers from pediatric to adult with genetic findings	0	1	0	0	0	0	0
	The pediatric-adult transition	Hope records follow the child		Transition of responsibility lifetime genome key questions - How should transition from pediatric to adult care be managed at age 18?: Hopefully the records follow the child	1	0	0	0	0	0	0
	The pediatric-adult transition	How to maintain contact with an 18 year old?		Transition of responsibility lifetime genome tensions - Responsibility Gap During Handover: How does an 18 year old even know they have had this done	0	0	0	0	1	0	0
	The pediatric-adult transition	Need scalabale infrstructure		Transition of responsibility lifetime genome tensions - Responsibility Gap During Handover: Handover for lifetime genome: infrastructure needed	0	0	0	0	1	0	0
	The pediatric-adult transition	Not scalable to have everyone have a visit		Transition of responsibility lifetime genome tensions - Responsibility Gap During Handover: Handover for lifetime genome: messaging everyone for a visit not scalable	0	0	0	0	0	0	1
	The pediatric-adult transition	Precedent for recontacting at 18		Transition of responsibility lifetime genome key questions - How should transition from pediatric to adult care be managed at age 18?: Plan to message everyone when they turn 18	0	0	0	0	0	0	1
	The pediatric-adult transition	Precedent for recontacting at 18		Transition of responsibility lifetime genome key questions - How should transition from pediatric to adult care be managed at age 18?: Precedent from research that you need to re-consent at 18	0	0	0	0	0	0	1
	The pediatric-adult transition	This transition hard in general, and often on the patient		Transition of responsibility lifetime genome tensions - Responsibility Gap During Handover: Transition from pediatric to adult is on the patient	0	1	0	0	0	0	0
	The pediatric-adult transition	This transition hard in general, and often on the patient		Transition of responsibility lifetime genome tensions - Responsibility Gap During Handover: Transition from pediatrics to adults hard for families	2	0	0	0	0	0	0
	The pediatric-adult transition	Precedent for transitioning care to adult practice for those with positive findings		Transition of responsibility lifetime genome key questions - How should transition from pediatric to adult care be managed at age 18?: Followup for an 18 year old with BRCA finding	0	1	0	0	0	0	0
	The pediatric-adult transition	Precedent for transitioning care to adult practice for those with positive findings		Transition of responsibility lifetime genome key questions - How should transition from pediatric to adult care be managed at age 18?: Handover meeting between patient, genetics, and whoever will give care	0	1	0	0	0	0	0
	The pediatric-adult transition	Precedent for transitioning care to adult practice for those with positive findings		Transition of responsibility lifetime genome key questions - How should transition from pediatric to adult care be managed at age 18?: Right referrals for e.g. BRCA prior to leaving pediatrics	0	0	0	0	0	1	0
	The pediatric-adult transition	Precedent for transitioning care to adult practice for those with positive findings		Transition of responsibility lifetime genome key questions - How should transition from pediatric to adult care be managed at age 18?: Try to facilitate transfer from child to adult care	0	1	0	0	0	0	0
	The pediatric-adult transition	Precedent for transitioning care to adult practice for those with positive findings		Transition of responsibility lifetime genome key questions - How should transition from pediatric to adult care be managed at age 18?: Parents get a letter to be shared with their PCP about what to do when they turn 18	0	0	0	1	0	0	0
	The pediatric-adult transition	18 as hard cutoff - can't involve parents		Transition of responsibility lifetime genome tensions - Responsibility Gap During Handover: Parent access to medical record ends at 18	0	0	0	0	0	1	0
	The pediatric-adult transition	18 as hard cutoff - can't involve parents		Transition of responsibility lifetime genome key questions - How should transition from pediatric to adult care be managed at age 18?: 18 is this hard cutoff	0	0	1	0	0	0	0
	The pediatric-adult transition	18 as hard cutoff - can't involve parents		Transition of responsibility lifetime genome key questions - How should transition from pediatric to adult care be managed at age 18?: At some point, parents don't have a right to their child's health info	0	0	0	0	0	1	0
	The pediatric-adult transition	18 as hard cutoff - can't involve parents		Transition of responsibility lifetime genome key questions - How should transition from pediatric to adult care be managed at age 18?: Can't contact the parents of a child over 18	1	0	0	0	0	0	0
	The pediatric-adult transition	18 as hard cutoff - can't involve parents		Transition of responsibility lifetime genome key questions - How should transition from pediatric to adult care be managed at age 18?: In the US, there is a hard cutoff at 18 (in other countries it is lower)	1	0	0	0	0	0	0
	The pediatric-adult transition	Older than 18 best		Transition of responsibility lifetime genome key questions - How should transition from pediatric to adult care be managed at age 18?: 25 would be better age than 18 for handover	0	1	0	0	0	0	0
	The pediatric-adult transition	Opportunity to discuss when to look for e.g. BRCA		Transition of responsibility lifetime genome key questions - How should transition from pediatric to adult care be managed at age 18?: Discussion for BRCA of when to know post 18	0	1	0	0	0	0	0
	The pediatric-adult transition	Opportunity to discuss when to look for e.g. BRCA		Transition of responsibility lifetime genome key questions - How should transition from pediatric to adult care be managed at age 18?: Example of 18 year olds not wanting to know BRCA yet	0	1	0	0	0	0	0
	The pediatric-adult transition	Opportunity to discuss when to look for e.g. BRCA		Transition of responsibility lifetime genome key questions - How should transition from pediatric to adult care be managed at age 18?: Provider experiences of most 18 year olds want to be tested for BRCA	0	1	0	0	0	0	0
	The pediatric-adult transition	Opportunity to reengage and reconsent		Transition of responsibility lifetime genome key questions - How should transition from pediatric to adult care be managed at age 18?: As new adults natural moment to re-engage	0	1	0	0	0	0	0
	The pediatric-adult transition	Opportunity to reengage and reconsent		Transition of responsibility lifetime genome key questions - How should transition from pediatric to adult care be managed at age 18?: Discussed as part of transitoin into adulthood	1	0	0	0	0	0	0
	The pediatric-adult transition	Opportunity to reengage and reconsent		Transition of responsibility lifetime genome key questions - How should transition from pediatric to adult care be managed at age 18?: Handover for lifetime genome: new adults shoud be incentivized to have their genomes reanalyzed for adult onset	0	0	0	0	1	0	0
	The pediatric-adult transition	Opportunity to reengage and reconsent		Transition of responsibility lifetime genome key questions - How should transition from pediatric to adult care be managed at age 18?: Take the opportunity for consent when hits 18	0	1	0	0	0	0	0
	The pediatric-adult transition	Range of maturity levels at 18		Transition of responsibility lifetime genome key questions - How should transition from pediatric to adult care be managed at age 18?: Range of maturity levels at 18	0	1	0	0	0	1	0
	Maintaining ongoing contact	Challenge is not just contact, but engagement and maintaining trust		Its not just contacting patients, its properly engaging them	0	0	0	0	1	0	0
	Maintaining ongoing contact	Challenge is not just contact, but engagement and maintaining trust		Ongoing contact lifetime genome key questions - What mechanisms should be used for maintaining contact, including when circumstances change?: Ongoing contact for lifetime genome: importance of maintaining trust through different points of time	0	0	0	0	0	0	1
	Maintaining ongoing contact	Challenge is not just contact, but engagement and maintaining trust		Ongoing contact lifetime genome key questions - What mechanisms should be used for maintaining contact, including when circumstances change?: Return ancestry to patient portal as engagement tool	0	0	0	0	0	0	1
	Maintaining ongoing contact	Contact should be with a clinic, not individual provider		Ongoing contact lifetime genome key questions - Who should ongoing contact be with?: Contact should be with clinic not single provider	0	0	0	1	0	0	0
	Maintaining ongoing contact	Contact should be with a clinic, not individual provider		Ongoing contact lifetime genome key questions - Who should ongoing contact be with?: Updated data should go back to a clinic, not an individual provider	0	0	0	0	1	0	0
	Maintaining ongoing contact	Genetics does not have good models, despite saying they are a lifetime resource to patients		Ongoing contact lifetime genome - Longitudinal Infrastructure Gaps: Genetics does not have longitudinal relationship with patients	0	0	0	0	0	1	0
	Maintaining ongoing contact	Genetics does not have good models, despite saying they are a lifetime resource to patients		Ongoing contact lifetime genome - Longitudinal Infrastructure Gaps: Genetics professionals tell patients that they are a lifetime resource	0	0	0	1	0	0	0
	Maintaining ongoing contact	Mobile phones and emails has made being constant has made this easier		Ongoing contact lifetime genome key questions - What mechanisms should be used for maintaining contact, including when circumstances change?: A blessing that mobile phones now stay constant	0	1	0	0	0	0	0
	Maintaining ongoing contact	Mobile phones and emails has made being constant has made this easier		Ongoing contact lifetime genome key questions - What mechanisms should be used for maintaining contact, including when circumstances change?: Mobile phones change, email best	0	0	0	0	1	0	0
	Maintaining ongoing contact	Need to have streamlined touchpoints		Ongoing contact lifetime genome key questions - What mechanisms should be used for maintaining contact, including when circumstances change?: Ongoing contact for lifetime genome: can't do lengthy consent at every touchpoint	1	0	0	0	0	0	0
	Maintaining ongoing contact	Need to have streamlined touchpoints		Evolving knowledge lifetime genome - How should the system respond to evolving knowledge?: Want to avoid having to re-contact and re-enroll people	0	0	0	0	0	0	1
	Maintaining ongoing contact	No good solution		Ongoing contact lifetime genome - Longitudinal Infrastructure Gaps: Ongoing contact for lifetime genome: no good solution	0	0	0	0	1	0	0
	Maintaining ongoing contact	People moving makes this very hard; Can't rely on patients to update info		Ongoing contact lifetime genome - Longitudinal Infrastructure Gaps: People don't keep up with their contact info in general for clinical care	0	0	0	0	0	0	1
	Maintaining ongoing contact	People moving makes this very hard; Can't rely on patients to update info		Ongoing contact lifetime genome - Longitudinal Infrastructure Gaps: People wouldn't remember to update test providers	1	0	0	0	0	0	0
	Maintaining ongoing contact	People moving makes this very hard; Can't rely on patients to update info		Ongoing contact lifetime genome - Longitudinal Infrastructure Gaps: Really hard to keep in touch with people	1	0	0	0	0	0	0
	Maintaining ongoing contact	People moving makes this very hard; Can't rely on patients to update info		Ongoing contact lifetime genome - Longitudinal Infrastructure Gaps: Some places where people don't move where it would work	1	0	0	0	0	0	0
	Maintaining ongoing contact	People moving makes this very hard; Can't rely on patients to update info		Ongoing contact lifetime genome - Longitudinal Infrastructure Gaps: Sometimes people forget they have had genetic testing	0	0	0	1	0	0	0
	Maintaining ongoing contact	People moving makes this very hard; Can't rely on patients to update info		Ongoing contact lifetime genome - Longitudinal Infrastructure Gaps: Updating genetics clinic not going to be a priority when you move	0	1	0	0	0	0	0
	Maintaining ongoing contact	People moving makes this very hard; Can't rely on patients to update info		Ongoing contact lifetime genome - Longitudinal Infrastructure Gaps: What if someone moves?	0	0	0	0	0	2	0
	Maintaining ongoing contact	Precedent for lab/biobank to have the portal for the patient		Ongoing contact lifetime genome key questions - Who should ongoing contact be with?: Precedent for direct to patient portal run by lab	0	0	0	0	0	0	1
	Maintaining ongoing contact	Precedent for lab/biobank to have the portal for the patient		Ongoing contact lifetime genome key questions - Who should ongoing contact be with?: Example of a clinical biobank that has the direct relationship with the patient	0	0	0	0	1	0	0
	Maintaining ongoing contact	Rely on patient portal		Ongoing contact lifetime genome - Longitudinal Infrastructure Gaps: Separate platform for keeping in touch with patients	0	1	0	0	0	0	0
	Maintaining ongoing contact	Rely on patient portal		Evolving knowledge lifetime genome key theme - Patchwork for variant reclassification: For reinterpretation, lab has a portal for physicians and their patients	0	0	0	0	1	0	0
	Maintaining ongoing contact	Rely on patient portal		Ongoing contact lifetime genome key questions - What mechanisms should be used for maintaining contact, including when circumstances change?: Ideal would be a patient portal	0	0	0	0	0	0	1
	Maintaining ongoing contact	Rely on patient portal		Ongoing contact lifetime genome key questions - What mechanisms should be used for maintaining contact, including when circumstances change?: More and more leveraging EHR for patient recontact	0	1	0	0	0	0	0
	Maintaining ongoing contact	Rely on patient portal		Ongoing contact lifetime genome key questions - What mechanisms should be used for maintaining contact, including when circumstances change?: Use digital tools to help recontact patients	0	1	0	0	0	0	0
	Maintaining ongoing contact	Rely on patient portal		Ongoing contact lifetime genome key questions - What mechanisms should be used for maintaining contact, including when circumstances change?: Use of patient portal to nudge people to complete followup recommendations	0	1	0	0	0	0	0
	Maintaining ongoing contact	Some patients ignore portals		Ongoing contact lifetime genome - Longitudinal Infrastructure Gaps: Some patients don't pay attention to patient portals	0	1	0	0	0	0	0
	Maintaining ongoing contact	Want to make sure you can make contact before sharing an urgent result		Ongoing contact lifetime genome key questions - What mechanisms should be used for maintaining contact, including when circumstances change?: Good to establish you can make recontact before you have an urgent result	0	0	0	1	0	0	0
	Maintaining ongoing contact	Unclear how contact would be maintained		Questioning value of lifetime genome: How to maintain contact?	1	1	0	2	0	1	0
	Privacy and data governance	Do seem to be privacy concerns from a small minoroty of patients		Data management lifetime genome -- privacy and security: A small percentage worried about privacy, and mor based in paranoia	1	0	0	0	0	0	0
	Privacy and data governance	Do seem to be privacy concerns from a small minoroty of patients		Data management lifetime genome -- privacy and security: Concern when data is sent to commercial partners	0	0	0	0	0	0	1
	Privacy and data governance	Do seem to be privacy concerns from a small minoroty of patients		Data management lifetime genome -- privacy and security: Ideea that data can be transmitted puts some off	0	0	0	0	0	0	1
	Privacy and data governance	Do seem to be privacy concerns from a small minoroty of patients		Data management lifetime genome -- privacy and security: Libertarians value privacy above everything	0	0	0	0	0	0	1
	Privacy and data governance	Do seem to be privacy concerns from a small minoroty of patients		Data management lifetime genome -- privacy and security: Only a small minoroty of parents who have privacy concerns	0	0	0	1	0	0	0
	Privacy and data governance	Do seem to be privacy concerns from a small minoroty of patients		Data management lifetime genome -- privacy and security: Some parents would not be comfortable with genetic info stored	0	0	0	1	0	0	0
	Privacy and data governance	Do seem to be privacy concerns from a small minoroty of patients		Data management lifetime genome -- privacy and security: Urban/rural divide about who cares about privacy of info	0	1	0	0	0	0	0
	Privacy and data governance	Health systems can put limits on how their data are shared		Data management lifetime genome -- privacy and security: Health system did a deal with a testing company to not use the data for anything else	0	0	0	0	0	0	1
	Privacy and data governance	Health systems concerned about privacy/security of data		Data management lifetime genome -- privacy and security: Health systems concerned about privacy/security of data	0	0	0	0	0	0	1
	Privacy and data governance	Open questions in need of clear answers		Data management lifetime genome -- privacy and security: Need clear answers for parents about storage	0	0	0	1	0	0	0
	Privacy and data governance	Open questions in need of clear answers		Data management lifetime genome -- privacy and security: No transparency with current data practices	0	1	0	0	0	0	0
	Privacy and data governance	Open questions in need of clear answers		Data management lifetime genome -- privacy and security: Who can access the data, under what circumstances?	0	0	0	0	0	1	1
	Privacy and data governance	Patients very familiar with data breaches		Data management lifetime genome -- privacy and security: Mention of 23andMe data breach	0	0	0	0	1	0	0
	Privacy and data governance	Patients very familiar with data breaches		Data management lifetime genome -- privacy and security: No data is safe anywhere in this age	0	0	0	0	1	0	0
	Privacy and data governance	Patients very familiar with data breaches		Data management lifetime genome -- privacy and security: No such thing as secure data	0	0	0	0	0	1	0
	Privacy and data governance	Patients very familiar with data breaches		Data management lifetime genome -- privacy and security: people sadly are very familiar with what breaches of confidentiality are	0	0	0	1	0	0	0
	Privacy and data governance	Rarely parents ask for this to be destroyed after testing		Data management lifetime genome -- privacy and secutiry: Very rarely individulas ask for the sample to be destroyed after testing	0	0	0	0	1	0	0
	Privacy and data governance	Restrictions for sharing in place on research side		Data management lifetime genome -- privacy and security: Don't share all variants in an individual with external collaborators	0	0	0	0	1	0	0
	Privacy and data governance	Selling of deidentified data widespread in general and in genetics		Data management lifetime genome -- privacy and security: All hospitals sell your data to the highest bidder	0	0	0	0	0	1	0
	Privacy and data governance	Selling of deidentified data widespread in general and in genetics		Data management lifetime genome -- privacy and security: Commercial partners get access to EHR data	0	0	0	0	0	0	1
	Privacy and data governance	Selling of deidentified data widespread in general and in genetics		Data management lifetime genome -- privacy and security: Currently consent has to be for fairly open use of data	0	1	0	0	0	0	0
	Privacy and data governance	Selling of deidentified data widespread in general and in genetics		Data management lifetime genome -- privacy and security: Tell patients that every testing company shares deidentfied data	0	0	0	1	0	0	0
	Privacy and data governance	Selling of deidentified data widespread in general and in genetics		Data management lifetime genome -- privacy and security: Tell patients that their data will be shared/sold by testing companies	0	1	0	0	0	0	0
	Privacy and data governance	Should genetic data be treated differently?		Data management lifetime genome -- privacy and security: Genetic info like other medical info for privacy	0	0	0	0	1	0	0
	Privacy and data governance	Unclear what bad things could happen		Data management lifetime genome -- privacy and security: It would be hard to maliciously use someone's data, and hasn't really happened yet	0	0	0	1	0	0	0
	Privacy and data governance	Unclear what bad things could happen		Data management lifetime genome -- privacy and security: One use of hacked meidcal data is relaistic scams (e.g. to fill a prescription you have)	0	0	0	0	0	1	0
	Privacy and data governance	Unclear what bad things could happen		Data management lifetime genome -- privacy and security: Patients sometimes ask what bad things could soemoen do if they got my data	0	0	0	1	0	0	0
	Privacy and data governance	Unclear what bad things could happen		Data management lifetime genome -- privacy and security: Unclear what the nefarious uses of genomic data will be	0	0	0	0	0	1	0
	Privacy and data governance	What data to provide patients?		Data management lifetime genome -- privacy and security: Hold back on sharing intermnediary data, like VCFs	0	0	0	0	1	0	0
	Privacy and data governance	What data to provide patients?		Data management lifetime genome -- privacy and security: Patient access to data	0	0	0	0	3	1	1
	Privacy and data governance	What data to provide patients?		Data management lifetime genome -- privacy and security: Unclear what data to give to a patient if they asked for it	0	0	0	0	1	0	0
	Privacy and data governance	Already a lot of rules for keeping data and sample		Data management lifetime genome -- data stewardship: Rules around how long to keep samples and data for	0	0	0	0	1	0	0
Data longevity and reuse
	Data costs and storage practicalities	Costs: data maintainence		Data management lifetime genome -- data stewardship: Data logistics for lifetime genome: data needs to be maintained	0	0	0	0	1	0	0
	Data costs and storage practicalities	Costs: maintaining contact with patients, not data related		Data management lifetime genome -- data stewardship: Cost is recontacting patients, not data related	0	0	0	0	0	0	1
	Data costs and storage practicalities	Costs: maintaining integrations and security audits etc		Data management lifetime genome -- data stewardship: Costs are not storage, nor even retrieval, but integrations and security audits etc	0	0	0	0	1	0	0
	Data costs and storage practicalities	Costs: many regulatory requirements		Data management lifetime genome -- data stewardship: Many regulatory requirements for keeping data for a long time	0	0	0	0	1	0	0
	Data costs and storage practicalities	Costs: not high for data related		Data management lifetime genome -- data stewardship: Storage is not that expensive, nor is querying the data	0	0	0	0	1	0	0
	Data costs and storage practicalities	Costs: recall is expensive, not storage		Data management lifetime genome -- data stewardship: Recall is the expensive part, not storage	0	0	0	0	1	0	0
	Data costs and storage practicalities	Currently keeping all data indefinitely		Data management lifetime genome -- data stewardship: Currently keeping all data indefinitely	0	0	0	0	2	0	0
	Data longevity and the retest/reanalyze decision	If getting more data is "free", that will be all the more true in the future		Data management lifetime genome -- data longevity: If getting more data is "free", that will be all the more true in the future	0	0	0	0	1	0	0
	Data longevity and the retest/reanalyze decision	In general, the data will be good to go back to for a long time, particularly genomes, and particularly in the context of screening		Data management lifetime genome -- data longevity: 10-15 years of value in current tech fo healthy newborns	0	0	0	0	0	0	1
	Data longevity and the retest/reanalyze decision	In general, the data will be good to go back to for a long time, particularly genomes, and particularly in the context of screening		Data management lifetime genome -- data longevity: Can keep data relevant even if obtained a long time ago	0	0	0	0	1	0	0
	Data longevity and the retest/reanalyze decision	In general, the data will be good to go back to for a long time, particularly genomes, and particularly in the context of screening		Data management lifetime genome -- data longevity: For population screening data probably lasts longer	1	0	0	0	0	0	0
	Data longevity and the retest/reanalyze decision	In general, the data will be good to go back to for a long time, particularly genomes, and particularly in the context of screening		Data management lifetime genome -- data longevity: From a longevity point of view, genomes are going to be pretty robust (unlike exomes)	1	0	0	0	0	0	0
	Data longevity and the retest/reanalyze decision	In general, the data will be good to go back to for a long time, particularly genomes, and particularly in the context of screening		Data management lifetime genome -- data longevity: Genome is reusable for indefinite future (not exomes)	0	0	0	0	1	0	0
	Data longevity and the retest/reanalyze decision	In general, the data will be good to go back to for a long time, particularly genomes, and particularly in the context of screening		Data management lifetime genome -- data longevity: Going to have some time before facing the need to retest	0	0	0	0	0	0	1
	Data longevity and the retest/reanalyze decision	In general, the data will be good to go back to for a long time, particularly genomes, and particularly in the context of screening		Data management lifetime genome -- data longevity: Lab can easily go back to old data	0	0	0	0	1	0	0
	Data longevity and the retest/reanalyze decision	In general, the data will be good to go back to for a long time, particularly genomes, and particularly in the context of screening		Data management lifetime genome -- data longevity: Short read data is still good, can keep using it	0	0	0	0	1	0	0
	Data longevity and the retest/reanalyze decision	In general, the data will be good to go back to for a long time, particularly genomes, and particularly in the context of screening		Data management lifetime genome -- data longevity: Today's data is pretty robust for revisiting years and years later	0	0	0	0	1	0	0
	Data longevity and the retest/reanalyze decision	In general, the data will be good to go back to for a long time, particularly genomes, and particularly in the context of screening		Data management lifetime genome -- data longevity: With old data, would do reanalysis first in case find something	1	0	0	0	0	0	0
	Data longevity and the retest/reanalyze decision	Newer technology needed just for those with unsolved phenotype		Data management lifetime genome -- data longevity: Wouldn't need newer tech for all babies, just those with an unsolved phenotype	0	0	0	0	0	0	1
	Data longevity and the retest/reanalyze decision	Precedent for reanalysis 10+ years later		Data management lifetime genome -- data longevity: Can use data that is 10 years old for reanalysis	0	0	0	0	1	0	0
	Data longevity and the retest/reanalyze decision	Precedent for reanalysis 10+ years later		Data management lifetime genome -- data longevity: Have diclsosed results from over ten year old data	0	0	0	0	0	0	1
	Data longevity and the retest/reanalyze decision	Precedent for reanalysis 10+ years later		Data management lifetime genome -- data longevity: Have gone back to 15 year old data	0	0	0	0	1	0	0
	Data longevity and the retest/reanalyze decision	Precedent for reanalysis 10+ years later		Data management lifetime genome -- data longevity: Would go back to look at data that is 5-10 years old	1	0	0	0	0	0	0
	Data longevity and the retest/reanalyze decision	Precedent ofr lab saying 10 year old data is too old		Data management lifetime genome -- data longevity: Have been told by lab that ten year old data is too old to reanalyze	0	0	0	0	0	0	1
	Data longevity and the retest/reanalyze decision	Preferences to retest after 10-15+ years		Data management lifetime genome -- data longevity: Would prefer to retest rather than reanalyze ten year old data (though could do so)	0	0	0	0	1	0	0
	Data longevity and the retest/reanalyze decision	Preferences to retest after 10-15+ years		Data management lifetime genome -- data longevity: Would retest something from 2008 (15 years ago)	0	0	0	0	0	0	1
	Data longevity and the retest/reanalyze decision	Preferences to retest after 10-15+ years		Data management lifetime genome -- data longevity: Wouldn't want to have static data for a 13 year old	0	0	0	0	1	0	0
	Data longevity and the retest/reanalyze decision	Quandry whether to retest if technology changes		Data management lifetime genome -- data longevity: Now genome replacing exome, quandry of reanlaysis versus retest	1	0	0	0	0	0	0
	Data longevity and the retest/reanalyze decision	Retest based on labs recommendation		Data management lifetime genome -- data longevity: Reanalysis/retest decision based on what the lab recommends	0	0	0	0	0	0	1
	Data longevity and the retest/reanalyze decision	Retest depends on how much the technology has changed		Data management lifetime genome -- data longevity: Would depend on how much the platform has changed whether would go back	1	0	0	0	0	0	0
	Data longevity and the retest/reanalyze decision	Retest if technology changes		Data management lifetime genome -- data longevity: If we're doing RNA, would want to retest	0	0	0	0	1	0	0
	Data longevity and the retest/reanalyze decision	Retest if technology changes		Data management lifetime genome -- data longevity: Once longread comes along, it will be retest rather than reanalyze	1	0	0	0	0	0	0
	Data longevity and the retest/reanalyze decision	Retest if technology changes		Data management lifetime genome -- data longevity: When long reads comes along, would resequence	0	0	0	0	1	0	0
	Data longevity and the retest/reanalyze decision	Retest just for edge cases now		Data management lifetime genome -- data longevity: Currently would retest DTC results and a few other edge cases	0	1	0	0	0	0	0
	Data longevity and the retest/reanalyze decision	Retest just for edge cases now		Data management lifetime genome -- data longevity: Somatic mosaicism reasons to retest (maybe)	0	0	0	0	1	0	0
	Data longevity and the retest/reanalyze decision	Retest will be case-by-case		Data management lifetime genome -- data longevity: Reanalysis versus retest a case-by-case judgment	0	0	0	1	0	0	0
	Data longevity and the retest/reanalyze decision	Retest/reanalysis depends on reimbursement		Data management lifetime genome -- retests versus revisit data: Whether to retest or reanalysis depends on reimbusement	0	0	0	0	0	0	1
	Data longevity and the retest/reanalyze decision	Technoloy will continue to evolve		Data management lifetime genome -- data longevity: After long reads going to be repeat expansions etc	0	0	0	0	0	0	1
	Data longevity and the retest/reanalyze decision	Technoloy will continue to evolve		Data management lifetime genome -- data longevity: Hopes we have cheap longreads in ten years, so tech might change	0	0	0	0	1	0	0
	Data longevity and the retest/reanalyze decision	Technoloy will continue to evolve		Data management lifetime genome -- data longevity: Long read and RNA sequencing will be coming	0	0	0	0	1	0	0
	Data longevity and the retest/reanalyze decision	Technoloy will continue to evolve		Data management lifetime genome -- data longevity: There will be tech beyond long read, methylation, etc	0	0	0	1	0	0	0
	Data longevity and the retest/reanalyze decision	Idea that we should cross the bridge when we come to it		Data management lifetime genome -- data longevity: We can cross the need to retest when we get to it, shouldn't be a barrier to test once query often	0	0	0	0	0	0	1
	Data longevity and the retest/reanalyze decision	Do we need to store the data: store the sample		Data management lifetime genome -- data stewardship: Store the actual DNA sample	0	0	0	0	1	0	0
	Data longevity and the retest/reanalyze decision	Do we need to store the data: we keep data in ourselves		Data management lifetime genome -- data stewardship: We store DNA in our selves	1	0	0	0	0	0	0
	No clear data steward	Nobody good to be the data steward		Overall lifetime genome key questions - Who would or could offer this in the US context? - other considerations: Nobody good to manage this data	0	0	0	0	1	0	0
	No clear data steward	Who should steward the data?	Who/where data stored: open question	Data management lifetime genome -- data stewardship: Where will data be stored?	0	0	0	1	0	0	0
	No clear data steward	Who should steward the data?	Who/where data stored: open question	Data management lifetime genome -- data stewardship: Many practical questions, e.g. where will it be stored	1	0	0	0	0	0	0
	No clear data steward	Who should steward the data?	Who/where data stored: open question	Data management lifetime genome -- data stewardship: Where will the data be stored	0	0	0	0	0	0	1
	No clear data steward	Who should steward the data?	Data stewards: everyone wants to control the data (e.g. for AI)	Data management lifetime genome -- data stewardship: Everybody is trying to consolidate data to use AI etc	0	0	0	0	1	0	0
	No clear data steward	Who should steward the data?	Data stewards: everyone wants to control the data (e.g. for AI)	Data management lifetime genome -- data stewardship: Everyone wants to control the data	1	0	0	0	0	0	0
	No clear data steward	Who should steward the data?	Data stewards: unclear	Data management lifetime genome -- data stewardship: Who is the data steward when info is released?	0	0	0	0	0	0	1
	No clear data steward	Who should steward the data?	Who/where stored: needs to be equitable	Data management lifetime genome -- data stewardship: Equity: how do we store it equitably?	0	0	0	0	0	0	1
	No clear data steward	Who should steward the data?	Data stewards: health system	Data management lifetime genome -- data stewardship: We (health system) are the data stewards	0	0	0	0	0	0	1
	No clear data steward	Who should steward the data?	Data stewards: health system, but wouldn't trust them	Data management lifetime genome -- data stewardship: Would be health system, but wouldn't trust them	1	0	0	0	0	0	0
	No clear data steward	Who should steward the data?	Data steward: parents	Data management lifetime genome -- data stewardship: Parents would be the data stewards	0	0	0	0	1	0	0
From stored data to clinical action
	EHR integration	Integration hard: Hard to resource, including for maintainence		Data management lifetime genome key questions - EHR integration: Cost is maintaining EHR integration with LIMS	0	0	0	0	1	0	0
	EHR integration	Integration hard: Hard to resource, including for maintainence		Data management lifetime genome key questions - EHR integration: EHR integration: Depends where it is on Epic's priority list	0	0	0	0	1	0	0
	EHR integration	Integration hard: Hard to resource, including for maintainence		Data management lifetime genome key questions - EHR integration: EHR integrations hard, not clear who pays for them	0	0	0	0	1	0	0
	EHR integration	Integration hard: Hard to resource, including for maintainence		Data management lifetime genome key questions - EHR integration: Example of an EHR integration that no longer exists	0	0	0	0	1	0	0
	EHR integration	Integration hard: Hard to resource, including for maintainence		Data management lifetime genome key questions - EHR integration: Experiences of maintaining EHR integrations hard	0	0	0	0	1	0	0
	EHR integration	Integration hard: interoperability remains a challenge		Data management lifetime genome key questions - EHR integration: EHRs in US don't talk to each other	2	0	0	1	0	0	0
	EHR integration	Integration hard: interoperability remains a challenge		Data management lifetime genome key questions - EHR integration: Patients moving: EHRs don't talk to each other	2	0	0	0	0	1	2
	EHR integration	Integration hard: many moving parts		Data management lifetime genome key questions - EHR integration: Clinical decision support for EHR non-obvious because of diverse workflows	0	0	0	0	0	0	1
	EHR integration	Integration hard: many moving parts		Data management lifetime genome key questions - EHR integration: Complicated to intergate with EHR with evolving phenotype	0	0	0	1	0	0	0
	EHR integration	Integration hard: many moving parts		Data management lifetime genome key questions - EHR integration: Hard to do good EHR intergations when there are multiiple testing providers	0	0	0	0	1	0	0
	EHR integration	Integration hard: many moving parts		Data management lifetime genome key questions - EHR integration: Need data integration and also messaging EHR integration	0	0	0	0	1	0	0
	EHR integration	Integration hard: many moving parts		Data management lifetime genome key questions - EHR integration: Need stuff outside the EHR to make it work	0	0	0	0	1	0	0
	EHR integration	Integration possible		Data management lifetime genome key questions - EHR integration: Precedent for clinical decision support on risk information (ER integration)	0	0	0	0	1	0	0
	EHR integration	Integration possible		Data management lifetime genome key questions - EHR integration: Working EHR integrations abnd data from 5 years ago	0	0	0	0	0	0	1
	EHR integration	Integration possible: Examples		Data management lifetime genome key questions - EHR integration: Example of a working EHR integration	0	2	0	0	0	0	2
	EHR integration	Integration possible: Examples		Data management lifetime genome key questions - EHR integration: Example of working EHR integration for identifying who needs genetic testing	0	0	0	0	0	0	1
	EHR integration	Integration possible: optimism		Data management lifetime genome key questions - EHR integration: Evolving landscape: EHRs talking to each other will be solved	0	0	0	1	0	0	0
	EHR integration	Integration should be easy		Data management lifetime genome key questions - EHR integration: EHR to trigger action should be easy	0	0	0	0	0	1	0
	EHR integration	Integration should be easy		Data management lifetime genome key questions - EHR integration: It shouldn't be hard to move CRAMs around with other EHR data	1	0	0	0	0	0	0
	EHR integration	Mostly no integration		Data management lifetime genome key questions - EHR integration: EHR companies are really behind the times with storing genomic data	1	0	0	0	1	0	0
	EHR integration	Mostly no integration		Data management lifetime genome key questions - EHR integration: Mostly labs are returning PDFs or text blobs	0	0	0	0	1	0	0
	EHR integration	Sequence data in EHR: Unclear		Data management lifetime genome key questions - EHR integration: Unclear what genomic info would count as part of the EHR	0	0	0	0	1	0	0
	EHR integration	Sequence data in EHR: Yes		Data management lifetime genome key questions - EHR integration: Important that the raw data comes back from labs	1	0	0	0	0	0	0
	EHR integration	Sequence data in EHR: Yes		Data management lifetime genome key questions - EHR integration: Sequence data should be in the EHR	0	0	0	0	1	0	0
	EHR integration	Sequence data in EHR: Yes		Data management lifetime genome key questions - EHR integration: Whole genome should go into the EHR (but not all be queried)	0	0	0	0	1	0	0
	EHR integration	Sequence data: need to enable people to look at underlying data		Data management lifetime genome key questions - EHR integration: Need platforms where many people can look at underlying data	1	0	0	0	0	0	0
	EHR integration	Tests go straight to EHR		Data management lifetime genome key questions - EHR integration: All test results go striaght in the EHR	0	1	0	0	0	0	0
	EHR integration	Tests go straight to EHR		Data management lifetime genome key questions - EHR integration: Can seek consent for putting a manual hold on a report's release (otherwise striaght to EHR)	0	1	0	0	0	0	0
	EHR integration	Unclear interface between the teting labs and the health system's EHR		Data management lifetime genome key questions - EHR integration: EHR integration split between health system and testing comparny	0	0	0	0	0	0	1
	EHR integration	Unclear interface between the teting labs and the health system's EHR		Data management lifetime genome key questions - EHR integration: Labs went patients to go to their portal, don't want to interface with EHR	0	0	0	0	1	0	1
	EHR integration	Use case: alerts to trigger action		Data management lifetime genome key questions - EHR integration: Clinicians used to alerts in the EHR, and like them	0	0	0	0	1	0	0
	EHR integration	Use case: alerts to trigger action		Data management lifetime genome key questions - EHR integration: EHR would need to trigger action	0	0	0	0	0	1	1
	EHR integration	Use case: alerts to trigger action		Data management lifetime genome key questions - EHR integration: We need the EHR to ping us	1	0	0	1	0	1	0
	EHR integration	Use case: Alerts when clinical information (phenotype or family history) changes		Data management lifetime genome key questions - EHR integration: A new phenotype in the EHR could trigger a look at the genome	0	0	0	0	1	0	0
	EHR integration	Use case: Alerts when clinical information (phenotype or family history) changes		Data management lifetime genome key questions - EHR integration: Clinical events, including updated family history, would trigger a relook	0	0	0	0	1	0	0
	EHR integration	Use case: Alerts when clinical information (phenotype or family history) changes		Data management lifetime genome key questions - EHR integration: Need EHR clinical decision support	0	0	0	0	0	0	2
	EHR integration	Use case: Alerts when genetic knwoledgebase, including guidelines, evolves		Data management lifetime genome key questions - EHR integration: EHR integration enables good handling of evolving knowledgebase	0	0	0	0	0	0	1
	Recontact when knowledge changes	Standard to recontact patients when newly actionable genes		Evolving knowledge lifetime genome theme - Precedent for looking for newly actionable genes: Ability recontact patients as gene advice changes	0	0	0	0	0	0	1
	Recontact when knowledge changes	Standard to recontact patients when newly actionable genes		Evolving knowledge lifetime genome theme - Precedent for looking for newly actionable genes: Can easily message all BRCA positive women if guidelines change	0	1	0	0	0	0	0
	Recontact when knowledge changes	Hard work to contact patients when variants reclassified		Evolving knowledge lifetime genome key theme - Patchwork for variant reclassification: Hard time with patient recontact when VUSs change	0	0	1	0	0	0	0
	Recontact when knowledge changes	Patients surprised to be recontacted		Evolving knowledge lifetime genome - How should the system respond to evolving knowledge?: Patients surprised to be recontacted with reinterpretation	0	1	0	0	0	0	0
	Recontact when knowledge changes	Not all updated results wanted by physicians		Evolving knowledge lifetime genome - How should the system respond to evolving knowledge?: Physicians don't want updated carrier screening results	0	0	0	0	1	0	0
	Recontact when knowledge changes	Internal policies for how to try to recontact patients		Evolving knowledge lifetime genome key theme - Patchwork for variant reclassification: Internal policies for hwo to try to recontact patients	0	0	0	0	0	0	1
	Recontact when knowledge changes	Should recontact patients with updated info		Evolving knowledge lifetime genome theme - Precedent for looking for newly actionable genes: Want ability to recontact patients if technology changes or genes added	0	1	0	0	0	0	0
	Recontact when knowledge changes	Different processes for different changes		Evolving knowledge lifetime genome key theme - Patchwork for variant reclassification: Different process for recalssifcation to benign	0	1	0	0	0	0	0
	Recontact when knowledge changes	Different processes for different changes		Evolving knowledge lifetime genome key theme - Patchwork for variant reclassification: Lab not issuing reports if variants get downgraded because non-genetics providers don't want that	0	1	0	0	0	0	0
	Recontact when knowledge changes	Different processes for different changes		Evolving knowledge lifetime genome key theme - Patchwork for variant reclassification: Maybe not better to contact if downgraded as can stir up unease	0	1	0	0	0	0	0
	Recontact when knowledge changes	Different processes for different changes		Evolving knowledge lifetime genome key theme - Patchwork for variant reclassification: Only contact patients if reclassification is to pathogenic	0	0	0	0	1	0	0
	Recontact when knowledge changes	Different processes for different changes		Evolving knowledge lifetime genome key theme - Patchwork for variant reclassification: Particpants say they want all updates to variant calssifications	0	0	0	0	0	0	1
	Recontact when knowledge changes	Different processes for different changes		Evolving knowledge lifetime genome key theme - Patchwork for variant reclassification: Prioritize returning reclassified variants based on affect on management	0	1	0	0	0	0	0
	Recontact when knowledge changes	Different processes for different changes		Evolving knowledge lifetime genome key theme - Patchwork for variant reclassification: Process in place for downgrade from pathoegnic	0	0	0	0	0	0	1
	Recontact when knowledge changes	Different processes for different changes		Evolving knowledge lifetime genome key theme - Patchwork for variant reclassification: Reclassified variants don't always result in new report	0	0	0	1	0	0	0
	Recontact when knowledge changes	Different processes for different changes		Evolving knowledge lifetime genome key theme - Patchwork for variant reclassification: Reserve phone calls for clinically actionable reclassifications	0	1	0	0	0	0	0
	Recontact when knowledge changes	Different processes for different changes		Evolving knowledge lifetime genome key theme - Patchwork for variant reclassification: Some labs not only report reclassifcations that change clinical actionability	0	1	0	0	0	0	0
	Recontact when knowledge changes	Standard to recontact patients when newly actionable genes		Evolving knowledge lifetime genome theme - Precedent for looking for newly actionable genes: Clinic going backt o all patients as new genes added to guidelines	0	1	0	0	0	0	0
	Recontact when knowledge changes	Standard to recontact patients when newly actionable genes		Evolving knowledge lifetime genome theme - Precedent for looking for newly actionable genes: Contact prior patients if new testing recommended	0	1	0	0	0	0	0
	Recontact when knowledge changes	Standard to recontact patients when newly actionable genes		Evolving knowledge lifetime genome theme - Precedent for looking for newly actionable genes: Example of automated processes for contacting patients who need updated testing	0	1	0	0	0	0	0
	Recontact when knowledge changes	Standard to recontact patients when newly actionable genes		Evolving knowledge lifetime genome theme - Precedent for looking for newly actionable genes: Go back to research participants when ACMG Sf is updated	0	0	0	0	0	0	1
	Recontact when knowledge changes	Standard to recontact patients when newly actionable genes		Evolving knowledge lifetime genome theme - Precedent for looking for newly actionable genes: Have gone back and looked for new ACMG SF genes	0	0	0	0	0	0	1
	Recontact when knowledge changes	Standard to recontact patients when newly actionable genes		Evolving knowledge lifetime genome theme - Precedent for looking for newly actionable genes: If guidelines change, try to get in touch with patient	0	1	0	0	0	0	0
	Recontact when knowledge changes	Standard to recontact patients when newly actionable genes		Evolving knowledge lifetime genome theme - Precedent for looking for newly actionable genes: Ordering larger panel when guidelines change	0	2	0	0	0	0	0
	Recontact when knowledge changes	Standard to recontact patients when newly actionable genes		Evolving knowledge lifetime genome theme - Precedent for looking for newly actionable genes: Patients get contacted about retesting	0	1	0	0	0	0	0
	Recontact when knowledge changes	Standard to recontact patients when newly actionable genes		Evolving knowledge lifetime genome theme - Precedent for looking for newly actionable genes: Precedent for recontact when panel grows	0	1	0	0	0	0	0
	Recontact when knowledge changes	Standard to recontact patients when newly actionable genes		Evolving knowledge lifetime genome theme - Precedent for looking for newly actionable genes: Renalaysis for new genes like reinterpretation of variants	0	1	0	0	0	0	0
	Recontact when knowledge changes	Standard to recontact patients when newly actionable genes		Evolving knowledge lifetime genome theme - Precedent for looking for newly actionable genes: Specialists can sometimes catch if bigger panel now recommended	0	0	0	1	0	0	0
	Recontact when knowledge changes	Current reclassifcation processes not scalable		Evolving knowledge lifetime genome key theme - Patchwork for variant reclassification: Current recontact processes for variant reclassification not scalable	0	0	0	1	0	0	0
	Recontact when knowledge changes	Current reclassifcation processes not scalable		Evolving knowledge lifetime genome key theme - Patchwork for variant reclassification: Current staffing issue with contacting patients when variant classification changes	0	0	0	0	1	0	0
	Recontact when knowledge changes	Don't see so many reclassified variants as before		Evolving knowledge lifetime genome key theme - Patchwork for variant reclassification: Don't see so many reclassified variants as before	0	1	0	0	0	0	0
	Recontact when knowledge changes	current precedent of onus on parents/patients to come back		Evolving knowledge lifetime genome -- current precedent of onus on parents/patients to come back: Ask patients to update if there is a change in family history	0	1	0	0	0	0	0
	Recontact when knowledge changes	current precedent of onus on parents/patients to come back		Evolving knowledge lifetime genome -- current precedent of onus on parents/patients to come back: Parents have to remember to come back	0	0	0	0	0	0	1
	Recontact when knowledge changes	current precedent of onus on parents/patients to come back		Evolving knowledge lifetime genome -- current precedent of onus on parents/patients to come back: Patients told to follow up with genetics, but they never do	0	1	0	0	0	0	0
	Recontact when knowledge changes	current precedent of onus on parents/patients to come back		Evolving knowledge lifetime genome -- current precedent of onus on parents/patients to come back: Put on patients/parents to come back if no positive result	2	2	0	3	0	0	1
	Recontact when knowledge changes	current precedent of onus on parents/patients to come back		Evolving knowledge lifetime genome -- current precedent of onus on parents/patients to come back: Tell patients contact is a two way street	0	1	0	0	0	0	0
	Recontact when knowledge changes	current precedent of onus on parents/patients to come back		Evolving knowledge lifetime genome -- current precedent of onus on parents/patients to come back: Tell patients with VUSs to recontact every year, but they hardly ever do	0	1	0	0	0	0	0
	Recontact when knowledge changes	current precedent of onus on parents/patients to come back		Evolving knowledge lifetime genome -- current precedent of onus on parents/patients to come back: Try to put some onus on patient to recontact	0	1	0	0	0	0	0
	Recontact when knowledge changes	current precedent of onus on parents/patients to come back		Evolving knowledge lifetime genome -- current precedent of onus on parents/patients to come back: Unfortunately, its on patients to come back for reanalysis	0	0	0	0	0	0	1
	Recontact when knowledge changes	current precedent of onus on parents/patients to come back		Evolving knowledge lifetime genome tensions - Current responsibility Fragmentation: Followup with genetics because guidelines might change	0	1	0	0	0	0	0
	Recontact when knowledge changes	Questions need to recontact if new genes become actionable		Evolving knowledge lifetime genome theme - Precedent for looking for newly actionable genes: Looking at screening genes that are newly actionable - we accept some things of accidents of timing of birth, so not convinced	0	0	0	0	0	1	0
	Recontact when knowledge changes	Should tell parents to come back		Evolving knowledge lifetime genome - How should the system respond to evolving knowledge?: Would tell paretns to come back in 10-20 years to see if our knowledge had changed	1	0	0	0	0	0	0
	Reanalysis: funding and feasibility.	Lack of clarity over reanalysis, including funding		Evolving knowledge lifetime genome - How should the system respond to evolving knowledge?: If we lose LDT status, reanalysis even harder	0	0	0	0	1	0	0
	Reanalysis: funding and feasibility.	Lack of clarity over reanalysis, including funding		Evolving knowledge lifetime genome - How should the system respond to evolving knowledge?: Insurance for reanalysis a problem	1	0	0	0	0	0	0
	Reanalysis: funding and feasibility.	Lack of clarity over reanalysis, including funding		Evolving knowledge lifetime genome - How should the system respond to evolving knowledge?: Reanalysis as a gap in the field, especially for funding	1	0	0	0	0	0	0
	Reanalysis: funding and feasibility.	Lack of clarity over reanalysis, including funding		Evolving knowledge lifetime genome - How should the system respond to evolving knowledge?: Struggling with reanalysis in the CICU context; screening context would have to struggle with same q	0	0	0	0	0	0	1
	Reanalysis: funding and feasibility.	Lack of clarity over reanalysis, including funding		Evolving knowledge lifetime genome tensions - Current responsibility Fragmentation: Labs will ask "do you want to reanlyze this case" when they probably have something	0	0	0	1	0	0	0
	Reanalysis: funding and feasibility.	Need funding model for revisiting data		Evolving knowledge lifetime genome - How should the system respond to evolving knowledge?: Revisiting data as info changes funded by philanthropy, and not accessible to all institutions	0	1	0	0	0	0	0
	Reanalysis: funding and feasibility.	Retest with new technology will be a cost question		Data management lifetime genome -- data longevity: Tech is always improving, so it should be a cost question	0	0	0	0	0	0	1
	Reanalysis: funding and feasibility.	Reanalysis post screening already happening		Overall lifetime genome key questions - Who would or could offer this in the US context? - other considerations: Already doing "sequence once, query often"	0	0	0	0	0	0	1
	Reanalysis: funding and feasibility.	Reanalysis post screening already happening		Overall lifetime genome key questions - Who would or could offer this in the US context? - other considerations: Example whre there is already reanalysis of a healthy genome	0	0	0	0	1	0	0
	Reanalysis: funding and feasibility.	Reanalysis post screening already happening		Overall lifetime genome key questions - Who would or could offer this in the US context? - other considerations: Reanalyze post genomic screening for a new indication working	0	0	0	0	0	0	1
	Reanalysis: funding and feasibility.	Reanalysis post screening already happening		Overall lifetime genome key questions - Who would or could offer this in the US context? - other considerations: Requery code from standard reanalysis being used in lifetime genome setting	0	0	0	0	0	0	1
	Reanalysis: funding and feasibility.	Ideally reanalysis should be forever		Evolving knowledge lifetime genome - How should the system respond to evolving knowledge?: Ideally reanalysis should be forever	0	0	0	0	1	0	0
	Reanalysis: funding and feasibility.	Genetic not unique in underlying changing data		Evolving knowledge lifetime genome - How should the system respond to evolving knowledge?: Revisiting with evolving knowledge -- comparisons to other areas	0	0	0	0	1	1	0
	Reanalysis: funding and feasibility.	Genetic not unique in underlying changing data		Evolving knowledge lifetime genome theme - Precedent for looking for newly actionable genes: Guidelines also change all the time	0	0	0	0	0	1	0
	Reanalysis: funding and feasibility.	Genetics pretty uinque in the changing knwoeldgebase and revisiting data		Evolving knowledge lifetime genome - How should the system respond to evolving knowledge?: Genetics pretty uinque in the changing knwoeldgebase and revisiting data	0	0	0	0	0	1	0
	Reanalysis: funding and feasibility.	Need to solve reclassification problem prior to screening		Evolving knowledge lifetime genome - How should the system respond to evolving knowledge?: Need to solve reinterpretation challenge prior to screening	0	1	0	0	0	0	0
	Reanalysis: funding and feasibility.	Reclassification in flux		Evolving knowledge lifetime genome key theme - Patchwork for variant reclassification: What happens when variant classification changes is in flux with labs differing	0	0	0	0	1	0	0
	Reanalysis: funding and feasibility.	Reclassification in flux		Evolving knowledge lifetime genome key theme - Patchwork for variant reclassification: Invitae no longer doing variant status updates	0	0	0	0	0	0	1
	Unclear accountability for evolving knowledge	Absence of guidelines		Evolving knowledge lifetime genome - How should the system respond to evolving knowledge?: No clear professional guidelines around variant reclassification	0	0	0	0	0	0	1
	Unclear accountability for evolving knowledge	Absence of guidelines		Evolving knowledge lifetime genome - How should the system respond to evolving knowledge?: Need professional societies to provide guidelines for when variant classification changes	0	0	0	0	1	0	0
	Unclear accountability for evolving knowledge	Lack of clarity on responsibility for reclassification		Evolving knowledge lifetime genome tensions - Current responsibility Fragmentation: Lab's duty is to get updated classification to ordering physician	0	0	0	0	1	0	0
	Unclear accountability for evolving knowledge	Lack of clarity on responsibility for reclassification		Evolving knowledge lifetime genome tensions - Current responsibility Fragmentation: Labs shouldn't have responsibility to update, care provider has reponsibility	0	1	0	0	0	0	0
	Unclear accountability for evolving knowledge	Lack of clarity on responsibility for reclassification		Evolving knowledge lifetime genome tensions - Current responsibility Fragmentation: Lots of talk about who has which responsibilty for reclassification, but no clarity	0	1	0	0	0	0	0
	Unclear accountability for evolving knowledge	Lack of clarity on responsibility for reclassification		Evolving knowledge lifetime genome tensions - Current responsibility Fragmentation: Ordering physician liable once reclassified report comes back	0	1	0	0	0	0	0
	Unclear accountability for evolving knowledge	Lack of clarity on responsibility for reclassification		Evolving knowledge lifetime genome tensions - Current responsibility Fragmentation: Ordering providers shouldn't be held responsible if they can't effectively communicate with patients	0	0	0	0	1	0	0
	Unclear accountability for evolving knowledge	Lack of clarity on responsibility for reclassification		Evolving knowledge lifetime genome tensions - Current responsibility Fragmentation: PCP not sure, but assumes lab would reach to the family if new gene discovered	0	0	0	0	0	1	0
	Unclear accountability for evolving knowledge	Lack of clarity on responsibility for reclassification		Evolving knowledge lifetime genome tensions - Current responsibility Fragmentation: Shared responsibility for variatn recalssifcation means repsonsibility can get passed off	0	0	0	0	0	0	1
	Unclear accountability for evolving knowledge	Lack of clarity on responsibility for reclassification		Evolving knowledge lifetime genome tensions - Current responsibility Fragmentation: Two way reponsibility for followup	0	1	0	0	0	0	0
	Unclear accountability for evolving knowledge	Lack of clarity on responsibility for reclassification		Evolving knowledge lifetime genome tensions - Current responsibility Fragmentation: We can only do so much before it becomes the patient's responsibility	0	1	0	0	0	0	0
	Unclear accountability for evolving knowledge	Lack of clarity on responsibility for reclassification		Evolving knowledge lifetime genome tensions - Current responsibility Fragmentation: We encourage patients to check back in on new test offerings, so the responsiblity is not on us	0	1	0	0	0	0	0
	Unclear accountability for evolving knowledge	Lack of clarity on responsibility for reclassification		Evolving knowledge lifetime genome key theme - Patchwork for variant reclassification: Lab will send to ordering physician, even if they are not in contact with the patient	0	0	0	0	1	0	0
	Unclear accountability for evolving knowledge	Lack of clarity on responsibility for reclassification		Evolving knowledge lifetime genome key theme - Patchwork for variant reclassification: It is often GCs who receive updated report	0	0	0	0	0	0	1
	Unclear accountability for evolving knowledge	Lack of clarity on responsibility for reclassification		Evolving knowledge lifetime genome key theme - Patchwork for variant reclassification: If reclassification, give ordering provider heads up, and then send report	0	0	0	0	1	0	0
	Unclear accountability for evolving knowledge	What to do if reinterpreted to pathogenic and proband deceased?		Evolving knowledge lifetime genome key theme - Patchwork for variant reclassification: What to do if reinterpreted to pathogenic and proband deceased?	0	0	0	1	0	0	0
	Unclear accountability for evolving knowledge	Liability drives clinical practice		Evolving knowledge lifetime genome tensions - Current responsibility Fragmentation: Liability drives clinical practice	0	1	0	0	0	0	0
	Unclear accountability for evolving knowledge	Provider anxiety if left holding info		Evolving knowledge lifetime genome tensions - Current responsibility Fragmentation: Don't want to be left loosing sleep because holding info	0	0	0	1	0	0	0
	Unclear accountability for evolving knowledge	Left holding info we're not sharing		Questioning value of lifetime genome: Not this issue of holding info we're not sharing	0	0	0	0	0	1	0
	Automation needs	Need infrastructure		Evolving knowledge lifetime genome - How should the system respond to evolving knowledge?: We should be doing reanalysis, but will need to automate it	0	0	0	1	0	0	0
	Automation needs	Need infrastructure		Evolving knowledge lifetime genome - How should the system respond to evolving knowledge?: Need reinterpretation to be automatic	0	0	0	0	1	0	0
	Automation needs	Need infrastructure		Evolving knowledge lifetime genome - How should the system respond to evolving knowledge?: If variant updated, would create an alert for a clinician (but hard to maintain)	0	0	0	0	1	0	0
	Automation needs	Need infrastructure		Evolving knowledge lifetime genome - How should the system respond to evolving knowledge?: Infrastructure needed to respond to new actionability	0	0	0	0	0	0	1
	Automation needs	Can do reclassificaition in a streamlined way		Evolving knowledge lifetime genome key theme - Patchwork for variant reclassification: Can add variants for possible assessment, and go back to prior cases to look for them	0	0	0	0	1	0	0
	Automation needs	Can do reclassificaition in a streamlined way		Evolving knowledge lifetime genome key theme - Patchwork for variant reclassification: Examples of streamlined process for variant reinterpretation	0	0	0	0	1	0	0
	Automation needs	Can do reclassificaition in a streamlined way		Evolving knowledge lifetime genome key theme - Patchwork for variant reclassification: Goal is to have all reinterpretations flow through Epic	0	1	0	0	0	0	0
	Automation needs	Can do reclassificaition in a streamlined way		Evolving knowledge lifetime genome key theme - Patchwork for variant reclassification: if a lab is set up to review variant by variant rather than by case, easier to do reanalysis	0	0	0	0	0	0	1
	Automation needs	Can do reclassificaition in a streamlined way		Evolving knowledge lifetime genome key theme - Patchwork for variant reclassification: Lab looking across all variants and recalssifying on a research basis only	0	0	0	0	0	0	1
	Automation needs	Can do reclassificaition in a streamlined way		Evolving knowledge lifetime genome key theme - Patchwork for variant reclassification: Reanalysis would be more efficient if labs were looking for new variant or gene information, rather then one off asks	1	0	0	0	0	0	0
	Automation needs	if just reinterpreting variants, go back to the VCF and reannotate		Evolving knowledge lifetime genome key theme - Patchwork for variant reclassification: if just reinterpreting variants, go back to the VCF and reannotate	0	0	0	0	1	0	0
	Automation needs	Many things can trigger reinterpretation of variants		Evolving knowledge lifetime genome key theme - Patchwork for variant reclassification: Genetics can ask labs to reclassify	0	1	0	0	0	0	0
	Automation needs	Many things can trigger reinterpretation of variants		Evolving knowledge lifetime genome key theme - Patchwork for variant reclassification: Lab will send reclassifications proactively	0	1	0	0	0	0	0
	Automation needs	Many things can trigger reinterpretation of variants		Evolving knowledge lifetime genome key theme - Patchwork for variant reclassification: Labs doing more than they let on	0	0	0	1	0	0	0
	Automation needs	Many things can trigger reinterpretation of variants		Evolving knowledge lifetime genome key theme - Patchwork for variant reclassification: Many things can trigger reinterpretation of variants	0	0	0	0	1	0	0
